# Apolipoprotein E moderates the association between Non-*APOE* Polygenic Risk Score for Alzheimer’s Disease and Aging on Preclinical Cognitive Function

**DOI:** 10.1101/2023.06.09.23291215

**Authors:** Yuexuan Xu, Zhongxuan Sun, Erin Jonaitis, Yuetiva Deming, Qiongshi Lu, Sterling C. Johnson, Corinne D. Engelman

**Affiliations:** Department of Population Health Science, School of Medicine and Public Health, University of Wisconsin-Madison; Department of Biostatistics and Medical Informatics, School of Medicine and Public Health, University of Wisconsin-Madison; Department of Medicine, School of Medicine and Public Health, University of Wisconsin-Madison; Wisconsin Alzheimer’s Institute, University of Wisconsin-Madison; Wisconsin Alzheimer’s Disease Research Center, University of Wisconsin-Madison

**Keywords:** PRS, *APOE*, aging, interaction, cognition

## Abstract

**INTRODUCTION:** Variation in preclinical cognitive decline suggests additional genetic factors related to Alzheimer’s disease (e.g., a non-*APOE* polygenic risk scores [PRS]) may interact with the *APOE* ε4 allele to influence cognitive decline.

**METHODS:** We tested the PRS×*APOE* ε4×age interaction on preclinical cognition using longitudinal data from the Wisconsin Registry for Alzheimer’s Prevention. All analyses were fitted using a linear mixed-effects model and adjusted for within individual/family correlation among 1,190 individuals.

**RESULTS:** We found statistically significant PRS×*APOE* ε4×age interactions on immediate learning (*P*=0.038), delayed recall (*P*<0.001), and Preclinical Alzheimer’s Cognitive Composite 3 score (*P*=0.026). PRS-related differences in overall and memory-related cognitive domains between people with and without *APOE* ε4 emerge around age 70, with a much stronger adverse PRS effect among *APOE* ε4 carriers. The findings were replicated in a population-based cohort.

**DISCUSSION:** *APOE* ε4 can modify the association between PRS and cognition decline.

**Highlights:**

- *APOE* ε4 can modify the association between PRS and longitudinal cognition decline, with the modifying effects more pronounced when the PRS is constructed using a conservative *P*-threshold (e.g., *P* < 5^e-8^).
- The adverse genetic effect caused by the combined effect of the currently known genetic variants is more detrimental among *APOE* ε4 carriers around age 70.
- Individuals who are *APOE* ε4 carriers with high PRS are the most vulnerable to the harmful effects caused by genetic burden.

## supplementary_tables for "Apolipoprotein E moderates the association between Non-*APOE* Polygenic Risk Score for Alzheimer’s Disease and Aging on Preclinical Cognitive Function"

### Sheet: Supple.table 1
Supplementary table 1. Simple slope estimates of PRS for individuals with and without APOE e4 and at different age (PRS constructed based on Kunkle's GWAS with different p-thresholds) in WRAP (N=1190).
PRS	Age	APOE_e4	Test Estimate	Std. Error	unadjust.p	fdr.p	Cognition
Kunkle significant variants only	55	0	0.015939	0.0363879	0.661385	0.661385	Immediate Learning
Kunkle significant variants only	56	0	0.0160691	0.0352222	0.648251	0.661385	Immediate Learning
Kunkle significant variants only	57	0	0.0163113	0.0343913	0.635319	0.661385	Immediate Learning
Kunkle significant variants only	58	0	0.0166653	0.0338266	0.62227	0.661385	Immediate Learning
Kunkle significant variants only	59	0	0.0171313	0.0334627	0.608708	0.661385	Immediate Learning
Kunkle significant variants only	60	0	0.0177092	0.0332418	0.594239	0.661385	Immediate Learning
Kunkle significant variants only	61	0	0.0183991	0.033118	0.578537	0.661385	Immediate Learning
Kunkle significant variants only	62	0	0.0192009	0.0330587	0.561394	0.661385	Immediate Learning
Kunkle significant variants only	63	0	0.0201147	0.0330462	0.542764	0.661385	Immediate Learning
Kunkle significant variants only	64	0	0.0211404	0.0330779	0.522784	0.661385	Immediate Learning
Kunkle significant variants only	65	0	0.022278	0.0331666	0.501808	0.661385	Immediate Learning
Kunkle significant variants only	66	0	0.0235276	0.03334	0.480418	0.661385	Immediate Learning
Kunkle significant variants only	67	0	0.0248891	0.0336399	0.459417	0.661385	Immediate Learning
Kunkle significant variants only	68	0	0.0263625	0.0341205	0.43978	0.661385	Immediate Learning
Kunkle significant variants only	69	0	0.0279479	0.0348454	0.422562	0.661385	Immediate Learning
Kunkle significant variants only	70	0	0.0296453	0.0358832	0.408755	0.661385	Immediate Learning
Kunkle significant variants only	71	0	0.0314545	0.0373016	0.399132	0.661385	Immediate Learning
Kunkle significant variants only	72	0	0.0333757	0.0391617	0.394116	0.661385	Immediate Learning
Kunkle significant variants only	73	0	0.0354089	0.0415131	0.393727	0.661385	Immediate Learning
Kunkle significant variants only	74	0	0.037554	0.0443913	0.397609	0.661385	Immediate Learning
Kunkle significant variants only	75	0	0.039811	0.047817	0.40513	0.661385	Immediate Learning
Kunkle significant variants only	76	0	0.04218	0.0517988	0.415511	0.661385	Immediate Learning
Kunkle significant variants only	77	0	0.0446609	0.0563352	0.427952	0.661385	Immediate Learning
Kunkle significant variants only	78	0	0.0472537	0.0614188	0.441713	0.661385	Immediate Learning
Kunkle significant variants only	79	0	0.0499585	0.0670385	0.456175	0.661385	Immediate Learning
Kunkle significant variants only	80	0	0.0527753	0.0731814	0.470849	0.661385	Immediate Learning
Kunkle significant variants only	55	1	0.000434198	0.0482733	0.992824	0.992824	Immediate Learning
Kunkle significant variants only	56	1	0.00742255	0.0465717	0.873377	0.977929	Immediate Learning
Kunkle significant variants only	57	1	0.0127449	0.0454441	0.779143	0.964653	Immediate Learning
Kunkle significant variants only	58	1	0.0164013	0.044763	0.714081	0.964653	Immediate Learning
Kunkle significant variants only	59	1	0.0183917	0.0444071	0.678775	0.964653	Immediate Learning
Kunkle significant variants only	60	1	0.0187161	0.0442724	0.672498	0.964653	Immediate Learning
Kunkle significant variants only	61	1	0.0173745	0.0442795	0.694793	0.964653	Immediate Learning
Kunkle significant variants only	62	1	0.0143669	0.0443773	0.746146	0.964653	Immediate Learning
Kunkle significant variants only	63	1	0.00969335	0.0445447	0.827743	0.977929	Immediate Learning
Kunkle significant variants only	64	1	0.00335379	0.0447908	0.940316	0.977929	Immediate Learning
Kunkle significant variants only	65	1	-0.00465175	0.0451536	0.917951	0.977929	Immediate Learning
Kunkle significant variants only	66	1	-0.0143233	0.045699	0.753971	0.964653	Immediate Learning
Kunkle significant variants only	67	1	-0.0256608	0.0465171	0.581219	0.964653	Immediate Learning
Kunkle significant variants only	68	1	-0.0386643	0.0477159	0.417807	0.835614	Immediate Learning
Kunkle significant variants only	69	1	-0.0533338	0.0494132	0.28049	0.607728	Immediate Learning
Kunkle significant variants only	70	1	-0.0696693	0.0517248	0.17807	0.420893	Immediate Learning
Kunkle significant variants only	71	1	-0.0876708	0.0547534	0.109401	0.284443	Immediate Learning
Kunkle significant variants only	72	1	-0.107338	0.0585793	0.0669613	0.193444	Immediate Learning
Kunkle significant variants only	73	1	-0.128672	0.0632566	0.0419953	0.136485	Immediate Learning
Kunkle significant variants only	74	1	-0.151671	0.068814	0.0275674	0.102393	Immediate Learning
Kunkle significant variants only	75	1	-0.176337	0.0752594	0.0191681	0.0830619	Immediate Learning
Kunkle significant variants only	76	1	-0.202668	0.0825859	0.0141626	0.0736457	Immediate Learning
Kunkle significant variants only	77	1	-0.230665	0.0907782	0.0110861	0.0720597	Immediate Learning
Kunkle significant variants only	78	1	-0.260329	0.0998165	0.0091341	0.0720597	Immediate Learning
Kunkle significant variants only	79	1	-0.291658	0.10968	0.00785981	0.0720597	Immediate Learning
Kunkle significant variants only	80	1	-0.324654	0.120349	0.00700893	0.0720597	Immediate Learning
Kunkle significant variants only	55	0	0.000702901	0.0370725	0.984874	0.984874	Delayed Recall
Kunkle significant variants only	56	0	0.00543108	0.0358971	0.879749	0.914939	Delayed Recall
Kunkle significant variants only	57	0	0.010032	0.0350597	0.774782	0.839347	Delayed Recall
Kunkle significant variants only	58	0	0.0145058	0.0344914	0.674094	0.762019	Delayed Recall
Kunkle significant variants only	59	0	0.0188523	0.0341263	0.580682	0.686261	Delayed Recall
Kunkle significant variants only	60	0	0.0230716	0.0339066	0.496256	0.614413	Delayed Recall
Kunkle significant variants only	61	0	0.0271637	0.0337859	0.42144	0.547872	Delayed Recall
Kunkle significant variants only	62	0	0.0311286	0.0337312	0.356136	0.487344	Delayed Recall
Kunkle significant variants only	63	0	0.0349662	0.0337243	0.29987	0.433145	Delayed Recall
Kunkle significant variants only	64	0	0.0386767	0.0337622	0.252035	0.409557	Delayed Recall
Kunkle significant variants only	65	0	0.0422599	0.0338571	0.212026	0.396476	Delayed Recall
Kunkle significant variants only	66	0	0.0457159	0.034036	0.179285	0.396476	Delayed Recall
Kunkle significant variants only	67	0	0.0490447	0.0343403	0.153302	0.396476	Delayed Recall
Kunkle significant variants only	68	0	0.0522462	0.0348234	0.133599	0.396476	Delayed Recall
Kunkle significant variants only	69	0	0.0553206	0.0355485	0.119728	0.396476	Delayed Recall
Kunkle significant variants only	70	0	0.0582677	0.0365839	0.111291	0.396476	Delayed Recall
Kunkle significant variants only	71	0	0.0610876	0.0379974	0.107973	0.396476	Delayed Recall
Kunkle significant variants only	72	0	0.0637803	0.0398509	0.109561	0.396476	Delayed Recall
Kunkle significant variants only	73	0	0.0663458	0.0421951	0.115934	0.396476	Delayed Recall
Kunkle significant variants only	74	0	0.0687841	0.0450666	0.127008	0.396476	Delayed Recall
Kunkle significant variants only	75	0	0.0710951	0.0484878	0.142648	0.396476	Delayed Recall
Kunkle significant variants only	76	0	0.073279	0.0524684	0.16259	0.396476	Delayed Recall
Kunkle significant variants only	77	0	0.0753356	0.0570081	0.186402	0.396476	Delayed Recall
Kunkle significant variants only	78	0	0.077265	0.0621	0.213487	0.396476	Delayed Recall
Kunkle significant variants only	79	0	0.0790672	0.0677335	0.243137	0.409557	Delayed Recall
Kunkle significant variants only	80	0	0.0807421	0.0738961	0.274606	0.419985	Delayed Recall
Kunkle significant variants only	55	1	0.0341855	0.0491702	0.486935	0.54665	Delayed Recall
Kunkle significant variants only	56	1	0.0483443	0.0474739	0.308572	0.394392	Delayed Recall
Kunkle significant variants only	57	1	0.0592801	0.0463494	0.200966	0.300707	Delayed Recall
Kunkle significant variants only	58	1	0.066993	0.0456695	0.142468	0.239541	Delayed Recall
Kunkle significant variants only	59	1	0.0714828	0.0453136	0.114744	0.217734	Delayed Recall
Kunkle significant variants only	60	1	0.0727497	0.0451784	0.107405	0.217734	Delayed Recall
Kunkle significant variants only	61	1	0.0707936	0.0451852	0.117242	0.217734	Delayed Recall
Kunkle significant variants only	62	1	0.0656145	0.0452832	0.14741	0.239541	Delayed Recall
Kunkle significant variants only	63	1	0.0572124	0.0454517	0.208182	0.300707	Delayed Recall
Kunkle significant variants only	64	1	0.0455874	0.0456992	0.318548	0.394392	Delayed Recall
Kunkle significant variants only	65	1	0.0307393	0.0460637	0.5046	0.54665	Delayed Recall
Kunkle significant variants only	66	1	0.0126683	0.0466104	0.785795	0.817227	Delayed Recall
Kunkle significant variants only	67	1	-0.00862576	0.0474284	0.855693	0.855693	Delayed Recall
Kunkle significant variants only	68	1	-0.0331428	0.0486254	0.49553	0.54665	Delayed Recall
Kunkle significant variants only	69	1	-0.0608828	0.0503186	0.22636	0.309756	Delayed Recall
Kunkle significant variants only	70	1	-0.0918458	0.052624	0.0809941	0.191441	Delayed Recall
Kunkle significant variants only	71	1	-0.126032	0.0556449	0.0235623	0.0612619	Delayed Recall
Kunkle significant variants only	72	1	-0.163441	0.0594631	0.00600775	0.0173557	Delayed Recall
Kunkle significant variants only	73	1	-0.204073	0.0641345	0.00147239	0.00478526	Delayed Recall
Kunkle significant variants only	74	1	-0.247928	0.0696893	0.000377924	0.00140372	Delayed Recall
Kunkle significant variants only	75	1	-0.295006	0.0761369	0.00010822	0.000468951	Delayed Recall
Kunkle significant variants only	76	1	-0.345306	0.0834717	3.5831e-05	0.000186321	Delayed Recall
Kunkle significant variants only	77	1	-0.39883	0.0916788	1.38827e-05	9.02374e-05	Delayed Recall
Kunkle significant variants only	78	1	-0.455577	0.100739	6.26567e-06	5.43025e-05	Delayed Recall
Kunkle significant variants only	79	1	-0.515547	0.110631	3.24847e-06	4.22302e-05	Delayed Recall
Kunkle significant variants only	80	1	-0.57874	0.121335	1.90023e-06	4.22302e-05	Delayed Recall
Kunkle significant variants only	55	0	0.0723582	0.0334237	0.0304472	0.129775	Executive Function
Kunkle significant variants only	56	0	0.0721717	0.032641	0.0270783	0.129775	Executive Function
Kunkle significant variants only	57	0	0.0716385	0.0320893	0.0256308	0.129775	Executive Function
Kunkle significant variants only	58	0	0.0707586	0.0317208	0.02575	0.129775	Executive Function
Kunkle significant variants only	59	0	0.069532	0.0314909	0.0272922	0.129775	Executive Function
Kunkle significant variants only	60	0	0.0679586	0.0313616	0.0302896	0.129775	Executive Function
Kunkle significant variants only	61	0	0.0660386	0.0313028	0.0349395	0.129775	Executive Function
Kunkle significant variants only	62	0	0.0637719	0.0312935	0.0416193	0.135263	Executive Function
Kunkle significant variants only	63	0	0.0611585	0.0313221	0.0509301	0.147131	Executive Function
Kunkle significant variants only	64	0	0.0581983	0.0313868	0.0637687	0.165799	Executive Function
Kunkle significant variants only	65	0	0.0548915	0.0314955	0.0814279	0.192466	Executive Function
Kunkle significant variants only	66	0	0.051238	0.0316657	0.105711	0.22904	Executive Function
Kunkle significant variants only	67	0	0.0472377	0.0319239	0.13902	0.27804	Executive Function
Kunkle significant variants only	68	0	0.0428908	0.0323044	0.18434	0.342345	Executive Function
Kunkle significant variants only	69	0	0.0381971	0.0328488	0.244962	0.424601	Executive Function
Kunkle significant variants only	70	0	0.0331568	0.0336026	0.323823	0.526213	Executive Function
Kunkle significant variants only	71	0	0.0277697	0.0346132	0.422427	0.646065	Executive Function
Kunkle significant variants only	72	0	0.022036	0.0359265	0.539666	0.751158	Executive Function
Kunkle significant variants only	73	0	0.0159555	0.0375834	0.671194	0.831002	Executive Function
Kunkle significant variants only	74	0	0.00952838	0.0396176	0.809946	0.877442	Executive Function
Kunkle significant variants only	75	0	0.00275451	0.042054	0.947779	0.947779	Executive Function
Kunkle significant variants only	76	0	-0.00436605	0.0449087	0.922555	0.947779	Executive Function
Kunkle significant variants only	77	0	-0.0118333	0.0481896	0.806035	0.877442	Executive Function
Kunkle significant variants only	78	0	-0.0196473	0.0518984	0.705023	0.833209	Executive Function
Kunkle significant variants only	79	0	-0.027808	0.056032	0.619715	0.80563	Executive Function
Kunkle significant variants only	80	0	-0.0363154	0.0605844	0.548923	0.751158	Executive Function
Kunkle significant variants only	55	1	0.0096312	0.0443552	0.82811	0.961399	Executive Function
Kunkle significant variants only	56	1	0.0107442	0.0433328	0.804188	0.961399	Executive Function
Kunkle significant variants only	57	1	0.0109309	0.0426544	0.797756	0.961399	Executive Function
Kunkle significant variants only	58	1	0.0101914	0.0422391	0.809349	0.961399	Executive Function
Kunkle significant variants only	59	1	0.00852572	0.0420146	0.839204	0.961399	Executive Function
Kunkle significant variants only	60	1	0.0059338	0.0419217	0.887446	0.961399	Executive Function
Kunkle significant variants only	61	1	0.00241566	0.0419173	0.954046	0.961455	Executive Function
Kunkle significant variants only	62	1	-0.0020287	0.0419753	0.961455	0.961455	Executive Function
Kunkle significant variants only	63	1	-0.00739928	0.0420873	0.860452	0.961399	Executive Function
Kunkle significant variants only	64	1	-0.0136961	0.0422627	0.745899	0.961399	Executive Function
Kunkle significant variants only	65	1	-0.0209191	0.0425284	0.622823	0.961399	Executive Function
Kunkle significant variants only	66	1	-0.0290683	0.0429277	0.498346	0.8638	Executive Function
Kunkle significant variants only	67	1	-0.0381438	0.0435185	0.380805	0.70721	Executive Function
Kunkle significant variants only	68	1	-0.0481455	0.044371	0.277947	0.555895	Executive Function
Kunkle significant variants only	69	1	-0.0590734	0.0455625	0.194855	0.422185	Executive Function
Kunkle significant variants only	70	1	-0.0709275	0.0471725	0.132757	0.31379	Executive Function
Kunkle significant variants only	71	1	-0.0837078	0.0492759	0.0894311	0.232521	Executive Function
Kunkle significant variants only	72	1	-0.0974144	0.0519374	0.0607704	0.175559	Executive Function
Kunkle significant variants only	73	1	-0.112047	0.055207	0.0424551	0.137979	Executive Function
Kunkle significant variants only	74	1	-0.127606	0.0591188	0.0309418	0.114927	Executive Function
Kunkle significant variants only	75	1	-0.144091	0.0636918	0.0237227	0.102799	Executive Function
Kunkle significant variants only	76	1	-0.161503	0.0689318	0.0191741	0.0997054	Executive Function
Kunkle significant variants only	77	1	-0.179841	0.0748359	0.0162938	0.0997054	Executive Function
Kunkle significant variants only	78	1	-0.199104	0.0813947	0.014475	0.0997054	Executive Function
Kunkle significant variants only	79	1	-0.219295	0.0885954	0.0133498	0.0997054	Executive Function
Kunkle significant variants only	80	1	-0.240411	0.0964242	0.0126916	0.0997054	Executive Function
Kunkle significant variants only	55	0	0.0244512	0.0349121	0.483734	0.744346	PACC-3
Kunkle significant variants only	56	0	0.0263877	0.033893	0.436278	0.744346	PACC-3
Kunkle significant variants only	57	0	0.0280681	0.0331618	0.397374	0.744346	PACC-3
Kunkle significant variants only	58	0	0.0294924	0.0326622	0.366598	0.744346	PACC-3
Kunkle significant variants only	59	0	0.0306605	0.0323404	0.343149	0.744346	PACC-3
Kunkle significant variants only	60	0	0.0315726	0.0321486	0.32611	0.744346	PACC-3
Kunkle significant variants only	61	0	0.0322284	0.0320481	0.314647	0.744346	PACC-3
Kunkle significant variants only	62	0	0.0326282	0.0320108	0.308119	0.744346	PACC-3
Kunkle significant variants only	63	0	0.0327719	0.0320198	0.306131	0.744346	PACC-3
Kunkle significant variants only	64	0	0.0326594	0.0320702	0.308554	0.744346	PACC-3
Kunkle significant variants only	65	0	0.0322908	0.0321688	0.31553	0.744346	PACC-3
Kunkle significant variants only	66	0	0.031666	0.0323341	0.327463	0.744346	PACC-3
Kunkle significant variants only	67	0	0.0307852	0.0325958	0.344987	0.744346	PACC-3
Kunkle significant variants only	68	0	0.0296482	0.0329937	0.368911	0.744346	PACC-3
Kunkle significant variants only	69	0	0.0282551	0.0335756	0.400091	0.744346	PACC-3
Kunkle significant variants only	70	0	0.0266058	0.0343951	0.439245	0.744346	PACC-3
Kunkle significant variants only	71	0	0.0247005	0.0355074	0.486688	0.744346	PACC-3
Kunkle significant variants only	72	0	0.022539	0.0369654	0.542069	0.782989	PACC-3
Kunkle significant variants only	73	0	0.0201213	0.0388156	0.604215	0.826821	PACC-3
Kunkle significant variants only	74	0	0.0174476	0.0410951	0.671172	0.872524	PACC-3
Kunkle significant variants only	75	0	0.0145177	0.0438302	0.740488	0.916795	PACC-3
Kunkle significant variants only	76	0	0.0113317	0.0470367	0.809633	0.95684	PACC-3
Kunkle significant variants only	77	0	0.0078896	0.0507209	0.876395	0.989003	PACC-3
Kunkle significant variants only	78	0	0.00419135	0.0548823	0.939128	0.989003	PACC-3
Kunkle significant variants only	79	0	0.00023697	0.0595154	0.996823	0.996823	PACC-3
Kunkle significant variants only	80	0	-0.00397353	0.0646119	0.950965	0.989003	PACC-3
Kunkle significant variants only	55	1	-0.025058	0.0463599	0.588871	0.813442	PACC-3
Kunkle significant variants only	56	1	-0.0186493	0.0449705	0.67838	0.817329	PACC-3
Kunkle significant variants only	57	1	-0.0139982	0.0440406	0.750615	0.817329	PACC-3
Kunkle significant variants only	58	1	-0.0111047	0.0434676	0.798371	0.817329	PACC-3
Kunkle significant variants only	59	1	-0.00996874	0.0431558	0.817329	0.817329	PACC-3
Kunkle significant variants only	60	1	-0.0105904	0.043024	0.805576	0.817329	PACC-3
Kunkle significant variants only	61	1	-0.0129696	0.0430101	0.76301	0.817329	PACC-3
Kunkle significant variants only	62	1	-0.0171065	0.043074	0.691281	0.817329	PACC-3
Kunkle significant variants only	63	1	-0.0230009	0.0431981	0.594438	0.813442	PACC-3
Kunkle significant variants only	64	1	-0.0306529	0.0433881	0.479924	0.734001	PACC-3
Kunkle significant variants only	65	1	-0.0400625	0.0436723	0.359009	0.58339	PACC-3
Kunkle significant variants only	66	1	-0.0512297	0.0441002	0.245431	0.425413	PACC-3
Kunkle significant variants only	67	1	-0.0641544	0.0447411	0.151666	0.281665	PACC-3
Kunkle significant variants only	68	1	-0.0788368	0.0456795	0.0844369	0.168874	PACC-3
Kunkle significant variants only	69	1	-0.0952767	0.0470102	0.0427466	0.0926177	PACC-3
Kunkle significant variants only	70	1	-0.113474	0.0488296	0.0201742	0.0476844	PACC-3
Kunkle significant variants only	71	1	-0.133429	0.0512281	0.0092267	0.0239894	PACC-3
Kunkle significant variants only	72	1	-0.155142	0.0542815	0.00428054	0.012366	PACC-3
Kunkle significant variants only	73	1	-0.178612	0.0580466	0.00210259	0.00683342	PACC-3
Kunkle significant variants only	74	1	-0.20384	0.0625593	0.00112856	0.00419179	PACC-3
Kunkle significant variants only	75	1	-0.230826	0.0678369	0.000672904	0.00291592	PACC-3
Kunkle significant variants only	76	1	-0.259569	0.073882	0.000446753	0.00232312	PACC-3
Kunkle significant variants only	77	1	-0.290069	0.0806868	0.000327708	0.0021301	PACC-3
Kunkle significant variants only	78	1	-0.322328	0.0882376	0.000262066	0.0021301	PACC-3
Kunkle significant variants only	79	1	-0.356343	0.096518	0.000225026	0.0021301	PACC-3
Kunkle significant variants only	80	1	-0.392117	0.105511	0.000204451	0.0021301	PACC-3
Kunkle variants p <= 1e-5	55	0	-0.0198282	0.0363785	0.585743	0.900812	Immediate Learning
Kunkle variants p <= 1e-5	56	0	-0.0168628	0.0351134	0.63108	0.900812	Immediate Learning
Kunkle variants p <= 1e-5	57	0	-0.0142067	0.0342076	0.677934	0.900812	Immediate Learning
Kunkle variants p <= 1e-5	58	0	-0.01186	0.0335886	0.724034	0.900812	Immediate Learning
Kunkle variants p <= 1e-5	59	0	-0.00982247	0.0331866	0.767261	0.900812	Immediate Learning
Kunkle variants p <= 1e-5	60	0	-0.00809428	0.0329398	0.805903	0.900812	Immediate Learning
Kunkle variants p <= 1e-5	61	0	-0.00667539	0.0327986	0.838732	0.900812	Immediate Learning
Kunkle variants p <= 1e-5	62	0	-0.0055658	0.0327282	0.864969	0.900812	Immediate Learning
Kunkle variants p <= 1e-5	63	0	-0.00476552	0.0327097	0.884171	0.900812	Immediate Learning
Kunkle variants p <= 1e-5	64	0	-0.00427453	0.032741	0.896132	0.900812	Immediate Learning
Kunkle variants p <= 1e-5	65	0	-0.00409284	0.0328367	0.900812	0.900812	Immediate Learning
Kunkle variants p <= 1e-5	66	0	-0.00422045	0.0330276	0.898324	0.900812	Immediate Learning
Kunkle variants p <= 1e-5	67	0	-0.00465736	0.03336	0.888975	0.900812	Immediate Learning
Kunkle variants p <= 1e-5	68	0	-0.00540356	0.0338931	0.873337	0.900812	Immediate Learning
Kunkle variants p <= 1e-5	69	0	-0.00645907	0.034696	0.852326	0.900812	Immediate Learning
Kunkle variants p <= 1e-5	70	0	-0.00782388	0.0358414	0.827211	0.900812	Immediate Learning
Kunkle variants p <= 1e-5	71	0	-0.00949798	0.0374002	0.799541	0.900812	Immediate Learning
Kunkle variants p <= 1e-5	72	0	-0.0114814	0.0394343	0.770948	0.900812	Immediate Learning
Kunkle variants p <= 1e-5	73	0	-0.0137741	0.0419922	0.742914	0.900812	Immediate Learning
Kunkle variants p <= 1e-5	74	0	-0.0163761	0.0451064	0.71658	0.900812	Immediate Learning
Kunkle variants p <= 1e-5	75	0	-0.0192874	0.0487942	0.692654	0.900812	Immediate Learning
Kunkle variants p <= 1e-5	76	0	-0.022508	0.0530605	0.671443	0.900812	Immediate Learning
Kunkle variants p <= 1e-5	77	0	-0.0260379	0.0579009	0.652949	0.900812	Immediate Learning
Kunkle variants p <= 1e-5	78	0	-0.0298771	0.0633056	0.636984	0.900812	Immediate Learning
Kunkle variants p <= 1e-5	79	0	-0.0340256	0.069262	0.623266	0.900812	Immediate Learning
Kunkle variants p <= 1e-5	80	0	-0.0384834	0.0757562	0.611484	0.900812	Immediate Learning
Kunkle variants p <= 1e-5	55	1	0.0630077	0.0495234	0.203336	0.502171	Immediate Learning
Kunkle variants p <= 1e-5	56	1	0.0599562	0.0476501	0.20836	0.502171	Immediate Learning
Kunkle variants p <= 1e-5	57	1	0.0563373	0.046321	0.223956	0.502171	Immediate Learning
Kunkle variants p <= 1e-5	58	1	0.0521512	0.0454335	0.251086	0.502171	Immediate Learning
Kunkle variants p <= 1e-5	59	1	0.0473979	0.0448862	0.291042	0.531185	Immediate Learning
Kunkle variants p <= 1e-5	60	1	0.0420773	0.0445879	0.345374	0.561233	Immediate Learning
Kunkle variants p <= 1e-5	61	1	0.0361895	0.0444647	0.415747	0.600524	Immediate Learning
Kunkle variants p <= 1e-5	62	1	0.0297344	0.0444641	0.503701	0.673006	Immediate Learning
Kunkle variants p <= 1e-5	63	1	0.0227121	0.0445572	0.610265	0.755567	Immediate Learning
Kunkle variants p <= 1e-5	64	1	0.0151225	0.0447395	0.735368	0.831286	Immediate Learning
Kunkle variants p <= 1e-5	65	1	0.0069657	0.0450304	0.877073	0.912156	Immediate Learning
Kunkle variants p <= 1e-5	66	1	-0.00175837	0.0454731	0.969156	0.969156	Immediate Learning
Kunkle variants p <= 1e-5	67	1	-0.0110497	0.0461314	0.810708	0.878267	Immediate Learning
Kunkle variants p <= 1e-5	68	1	-0.0209083	0.0470871	0.657039	0.7765	Immediate Learning
Kunkle variants p <= 1e-5	69	1	-0.0313341	0.0484337	0.517697	0.673006	Immediate Learning
Kunkle variants p <= 1e-5	70	1	-0.0423271	0.0502689	0.399822	0.600524	Immediate Learning
Kunkle variants p <= 1e-5	71	1	-0.0538875	0.052686	0.306453	0.531185	Immediate Learning
Kunkle variants p <= 1e-5	72	1	-0.066015	0.0557656	0.236554	0.502171	Immediate Learning
Kunkle variants p <= 1e-5	73	1	-0.0787098	0.0595699	0.186465	0.502171	Immediate Learning
Kunkle variants p <= 1e-5	74	1	-0.0919719	0.0641404	0.151663	0.502171	Immediate Learning
Kunkle variants p <= 1e-5	75	1	-0.105801	0.0694993	0.127993	0.502171	Immediate Learning
Kunkle variants p <= 1e-5	76	1	-0.120198	0.075653	0.112172	0.502171	Immediate Learning
Kunkle variants p <= 1e-5	77	1	-0.135162	0.0825965	0.101821	0.502171	Immediate Learning
Kunkle variants p <= 1e-5	78	1	-0.150693	0.0903179	0.0952893	0.502171	Immediate Learning
Kunkle variants p <= 1e-5	79	1	-0.166791	0.0988018	0.0914514	0.502171	Immediate Learning
Kunkle variants p <= 1e-5	80	1	-0.183456	0.108032	0.0895407	0.502171	Immediate Learning
Kunkle variants p <= 1e-5	55	0	-0.0140827	0.0370721	0.704056	0.968565	Delayed Recall
Kunkle variants p <= 1e-5	56	0	-0.00814584	0.0357841	0.819937	0.968565	Delayed Recall
Kunkle variants p <= 1e-5	57	0	-0.00277571	0.0348628	0.936545	0.968565	Delayed Recall
Kunkle variants p <= 1e-5	58	0	0.00202767	0.0342349	0.952773	0.968565	Delayed Recall
Kunkle variants p <= 1e-5	59	0	0.0062643	0.0338293	0.853101	0.968565	Delayed Recall
Kunkle variants p <= 1e-5	60	0	0.00993418	0.0335832	0.76739	0.968565	Delayed Recall
Kunkle variants p <= 1e-5	61	0	0.0130373	0.0334458	0.696699	0.968565	Delayed Recall
Kunkle variants p <= 1e-5	62	0	0.0155737	0.0333811	0.640849	0.968565	Delayed Recall
Kunkle variants p <= 1e-5	63	0	0.0175433	0.0333695	0.599101	0.968565	Delayed Recall
Kunkle variants p <= 1e-5	64	0	0.0189462	0.0334077	0.570659	0.968565	Delayed Recall
Kunkle variants p <= 1e-5	65	0	0.0197823	0.0335096	0.554986	0.968565	Delayed Recall
Kunkle variants p <= 1e-5	66	0	0.0200517	0.0337053	0.551931	0.968565	Delayed Recall
Kunkle variants p <= 1e-5	67	0	0.0197543	0.0340404	0.561727	0.968565	Delayed Recall
Kunkle variants p <= 1e-5	68	0	0.0188902	0.034574	0.584838	0.968565	Delayed Recall
Kunkle variants p <= 1e-5	69	0	0.0174593	0.0353747	0.621645	0.968565	Delayed Recall
Kunkle variants p <= 1e-5	70	0	0.0154617	0.0365159	0.672006	0.968565	Delayed Recall
Kunkle variants p <= 1e-5	71	0	0.0128973	0.0380692	0.734787	0.968565	Delayed Recall
Kunkle variants p <= 1e-5	72	0	0.00976616	0.040098	0.807584	0.968565	Delayed Recall
Kunkle variants p <= 1e-5	73	0	0.00606828	0.0426523	0.88687	0.968565	Delayed Recall
Kunkle variants p <= 1e-5	74	0	0.00180365	0.0457666	0.968565	0.968565	Delayed Recall
Kunkle variants p <= 1e-5	75	0	-0.00302774	0.0494597	0.95119	0.968565	Delayed Recall
Kunkle variants p <= 1e-5	76	0	-0.00842587	0.0537377	0.875412	0.968565	Delayed Recall
Kunkle variants p <= 1e-5	77	0	-0.0143908	0.0585974	0.806013	0.968565	Delayed Recall
Kunkle variants p <= 1e-5	78	0	-0.0209224	0.0640293	0.743862	0.968565	Delayed Recall
Kunkle variants p <= 1e-5	79	0	-0.0280208	0.070021	0.689045	0.968565	Delayed Recall
Kunkle variants p <= 1e-5	80	0	-0.0356859	0.0765589	0.641149	0.968565	Delayed Recall
Kunkle variants p <= 1e-5	55	1	0.0935941	0.0503816	0.0632732	0.117507	Delayed Recall
Kunkle variants p <= 1e-5	56	1	0.0942888	0.0485092	0.0519873	0.114664	Delayed Recall
Kunkle variants p <= 1e-5	57	1	0.093402	0.0471812	0.0478018	0.114664	Delayed Recall
Kunkle variants p <= 1e-5	58	1	0.0909337	0.0462947	0.0495617	0.114664	Delayed Recall
Kunkle variants p <= 1e-5	59	1	0.0868839	0.0457482	0.0576024	0.115205	Delayed Recall
Kunkle variants p <= 1e-5	60	1	0.0812526	0.0454508	0.073888	0.128073	Delayed Recall
Kunkle variants p <= 1e-5	61	1	0.0740398	0.0453288	0.102453	0.166486	Delayed Recall
Kunkle variants p <= 1e-5	62	1	0.0652455	0.0453299	0.150119	0.216838	Delayed Recall
Kunkle variants p <= 1e-5	63	1	0.0548697	0.0454253	0.227142	0.295285	Delayed Recall
Kunkle variants p <= 1e-5	64	1	0.0429124	0.0456102	0.34683	0.429409	Delayed Recall
Kunkle variants p <= 1e-5	65	1	0.0293736	0.0459043	0.522277	0.5904	Delayed Recall
Kunkle variants p <= 1e-5	66	1	0.0142533	0.04635	0.758466	0.788805	Delayed Recall
Kunkle variants p <= 1e-5	67	1	-0.00244855	0.0470112	0.958464	0.958464	Delayed Recall
Kunkle variants p <= 1e-5	68	1	-0.0207318	0.0479691	0.665622	0.721091	Delayed Recall
Kunkle variants p <= 1e-5	69	1	-0.0405966	0.0493172	0.41045	0.485078	Delayed Recall
Kunkle variants p <= 1e-5	70	1	-0.0620429	0.0511531	0.225234	0.295285	Delayed Recall
Kunkle variants p <= 1e-5	71	1	-0.0850707	0.0535708	0.112352	0.171832	Delayed Recall
Kunkle variants p <= 1e-5	72	1	-0.10968	0.0566516	0.0529221	0.114664	Delayed Recall
Kunkle variants p <= 1e-5	73	1	-0.135871	0.060459	0.0246657	0.0801634	Delayed Recall
Kunkle variants p <= 1e-5	74	1	-0.163643	0.0650359	0.0118959	0.0441847	Delayed Recall
Kunkle variants p <= 1e-5	75	1	-0.192997	0.0704056	0.00614438	0.0266256	Delayed Recall
Kunkle variants p <= 1e-5	76	1	-0.223932	0.0765757	0.00346851	0.0180362	Delayed Recall
Kunkle variants p <= 1e-5	77	1	-0.256449	0.0835419	0.0021549	0.0140069	Delayed Recall
Kunkle variants p <= 1e-5	78	1	-0.290547	0.0912928	0.00146915	0.0127326	Delayed Recall
Kunkle variants p <= 1e-5	79	1	-0.326227	0.0998132	0.00108942	0.0127326	Delayed Recall
Kunkle variants p <= 1e-5	80	1	-0.363488	0.109086	0.000868525	0.0127326	Delayed Recall
Kunkle variants p <= 1e-5	55	0	0.0840648	0.033289	0.0115924	0.144784	Executive Function
Kunkle variants p <= 1e-5	56	0	0.0802144	0.032489	0.0135855	0.144784	Executive Function
Kunkle variants p <= 1e-5	57	0	0.0762263	0.0319204	0.0169791	0.144784	Executive Function
Kunkle variants p <= 1e-5	58	0	0.0721005	0.0315344	0.0222744	0.144784	Executive Function
Kunkle variants p <= 1e-5	59	0	0.067837	0.031286	0.030187	0.156972	Executive Function
Kunkle variants p <= 1e-5	60	0	0.0634359	0.0311375	0.0416772	0.180601	Executive Function
Kunkle variants p <= 1e-5	61	0	0.0588971	0.031059	0.0579819	0.215362	Executive Function
Kunkle variants p <= 1e-5	62	0	0.0542207	0.0310306	0.0806458	0.262099	Executive Function
Kunkle variants p <= 1e-5	63	0	0.0494065	0.0310423	0.111544	0.322239	Executive Function
Kunkle variants p <= 1e-5	64	0	0.0444547	0.0310942	0.152876	0.397477	Executive Function
Kunkle variants p <= 1e-5	65	0	0.0393652	0.0311969	0.207072	0.489443	Executive Function
Kunkle variants p <= 1e-5	66	0	0.0341381	0.0313708	0.276558	0.599208	Executive Function
Kunkle variants p <= 1e-5	67	0	0.0287732	0.0316458	0.363277	0.715716	Executive Function
Kunkle variants p <= 1e-5	68	0	0.0232707	0.03206	0.467968	0.715716	Executive Function
Kunkle variants p <= 1e-5	69	0	0.0176305	0.0326582	0.589326	0.766123	Executive Function
Kunkle variants p <= 1e-5	70	0	0.0118527	0.0334887	0.723407	0.850577	Executive Function
Kunkle variants p <= 1e-5	71	0	0.00593716	0.0346009	0.863767	0.90237	Executive Function
Kunkle variants p <= 1e-5	72	0	-0.000116039	0.0360408	0.997431	0.997431	Executive Function
Kunkle variants p <= 1e-5	73	0	-0.00630691	0.0378485	0.867664	0.90237	Executive Function
Kunkle variants p <= 1e-5	74	0	-0.0126355	0.0400553	0.752434	0.850577	Executive Function
Kunkle variants p <= 1e-5	75	0	-0.0191017	0.0426831	0.654518	0.810355	Executive Function
Kunkle variants p <= 1e-5	76	0	-0.0257056	0.0457446	0.574186	0.766123	Executive Function
Kunkle variants p <= 1e-5	77	0	-0.0324471	0.0492447	0.509995	0.736659	Executive Function
Kunkle variants p <= 1e-5	78	0	-0.0393264	0.0531823	0.459663	0.715716	Executive Function
Kunkle variants p <= 1e-5	79	0	-0.0463433	0.0575524	0.420724	0.715716	Executive Function
Kunkle variants p <= 1e-5	80	0	-0.0534979	0.0623472	0.390901	0.715716	Executive Function
Kunkle variants p <= 1e-5	55	1	0.0324753	0.0451432	0.47194	0.766903	Executive Function
Kunkle variants p <= 1e-5	56	1	0.0350839	0.0439641	0.424904	0.766903	Executive Function
Kunkle variants p <= 1e-5	57	1	0.0373412	0.0431301	0.386654	0.766903	Executive Function
Kunkle variants p <= 1e-5	58	1	0.0392473	0.0425716	0.356621	0.766903	Executive Function
Kunkle variants p <= 1e-5	59	1	0.0408021	0.0422238	0.333929	0.766903	Executive Function
Kunkle variants p <= 1e-5	60	1	0.0420056	0.0420315	0.31766	0.766903	Executive Function
Kunkle variants p <= 1e-5	61	1	0.0428578	0.0419512	0.307018	0.766903	Executive Function
Kunkle variants p <= 1e-5	62	1	0.0433588	0.0419535	0.301424	0.766903	Executive Function
Kunkle variants p <= 1e-5	63	1	0.0435085	0.0420233	0.300563	0.766903	Executive Function
Kunkle variants p <= 1e-5	64	1	0.0433069	0.0421607	0.304386	0.766903	Executive Function
Kunkle variants p <= 1e-5	65	1	0.042754	0.0423805	0.313117	0.766903	Executive Function
Kunkle variants p <= 1e-5	66	1	0.0418498	0.0427118	0.327226	0.766903	Executive Function
Kunkle variants p <= 1e-5	67	1	0.0405944	0.0431969	0.347393	0.766903	Executive Function
Kunkle variants p <= 1e-5	68	1	0.0389877	0.0438895	0.374417	0.766903	Executive Function
Kunkle variants p <= 1e-5	69	1	0.0370297	0.0448519	0.409073	0.766903	Executive Function
Kunkle variants p <= 1e-5	70	1	0.0347205	0.0461508	0.451892	0.766903	Executive Function
Kunkle variants p <= 1e-5	71	1	0.0320599	0.0478529	0.502911	0.769158	Executive Function
Kunkle variants p <= 1e-5	72	1	0.0290481	0.0500201	0.561451	0.810985	Executive Function
Kunkle variants p <= 1e-5	73	1	0.025685	0.0527046	0.626041	0.856688	Executive Function
Kunkle variants p <= 1e-5	74	1	0.0219706	0.055947	0.694555	0.902922	Executive Function
Kunkle variants p <= 1e-5	75	1	0.017905	0.0597746	0.76454	0.946573	Executive Function
Kunkle variants p <= 1e-5	76	1	0.0134881	0.0642028	0.83361	0.981604	Executive Function
Kunkle variants p <= 1e-5	77	1	0.00871989	0.069237	0.899783	0.981604	Executive Function
Kunkle variants p <= 1e-5	78	1	0.00360042	0.0748749	0.96165	0.981604	Executive Function
Kunkle variants p <= 1e-5	79	1	-0.00187033	0.0811096	0.981604	0.981604	Executive Function
Kunkle variants p <= 1e-5	80	1	-0.00769236	0.0879308	0.930292	0.981604	Executive Function
Kunkle variants p <= 1e-5	55	0	-0.00543155	0.035003	0.876691	0.876691	PACC-3
Kunkle variants p <= 1e-5	56	0	-0.00548973	0.0339002	0.871362	0.876691	PACC-3
Kunkle variants p <= 1e-5	57	0	-0.00564795	0.0331085	0.864554	0.876691	PACC-3
Kunkle variants p <= 1e-5	58	0	-0.00590621	0.0325669	0.856096	0.876691	PACC-3
Kunkle variants p <= 1e-5	59	0	-0.00626451	0.032217	0.845834	0.876691	PACC-3
Kunkle variants p <= 1e-5	60	0	-0.00672285	0.0320067	0.833641	0.876691	PACC-3
Kunkle variants p <= 1e-5	61	0	-0.00728124	0.0318938	0.819426	0.876691	PACC-3
Kunkle variants p <= 1e-5	62	0	-0.00793966	0.0318479	0.80314	0.876691	PACC-3
Kunkle variants p <= 1e-5	63	0	-0.00869813	0.0318511	0.784798	0.876691	PACC-3
Kunkle variants p <= 1e-5	64	0	-0.00955663	0.0318987	0.764501	0.876691	PACC-3
Kunkle variants p <= 1e-5	65	0	-0.0105152	0.0319995	0.742469	0.876691	PACC-3
Kunkle variants p <= 1e-5	66	0	-0.0115738	0.0321751	0.719078	0.876691	PACC-3
Kunkle variants p <= 1e-5	67	0	-0.0127324	0.0324594	0.694887	0.876691	PACC-3
Kunkle variants p <= 1e-5	68	0	-0.0139911	0.0328975	0.670643	0.876691	PACC-3
Kunkle variants p <= 1e-5	69	0	-0.0153498	0.033543	0.64725	0.876691	PACC-3
Kunkle variants p <= 1e-5	70	0	-0.0168085	0.0344549	0.625685	0.876691	PACC-3
Kunkle variants p <= 1e-5	71	0	-0.0183673	0.0356929	0.606861	0.876691	PACC-3
Kunkle variants p <= 1e-5	72	0	-0.0200262	0.0373128	0.591493	0.876691	PACC-3
Kunkle variants p <= 1e-5	73	0	-0.021785	0.039362	0.579979	0.876691	PACC-3
Kunkle variants p <= 1e-5	74	0	-0.023644	0.0418765	0.572365	0.876691	PACC-3
Kunkle variants p <= 1e-5	75	0	-0.0256029	0.0448802	0.568384	0.876691	PACC-3
Kunkle variants p <= 1e-5	76	0	-0.0276619	0.0483854	0.567553	0.876691	PACC-3
Kunkle variants p <= 1e-5	77	0	-0.029821	0.0523953	0.56928	0.876691	PACC-3
Kunkle variants p <= 1e-5	78	0	-0.03208	0.0569064	0.572962	0.876691	PACC-3
Kunkle variants p <= 1e-5	79	0	-0.0344392	0.0619107	0.578052	0.876691	PACC-3
Kunkle variants p <= 1e-5	80	0	-0.0368983	0.0673982	0.584084	0.876691	PACC-3
Kunkle variants p <= 1e-5	55	1	0.0538066	0.0475226	0.257594	0.43591	PACC-3
Kunkle variants p <= 1e-5	56	1	0.0532251	0.0459562	0.246853	0.43591	PACC-3
Kunkle variants p <= 1e-5	57	1	0.0515657	0.0448442	0.250248	0.43591	PACC-3
Kunkle variants p <= 1e-5	58	1	0.0488286	0.0440999	0.268252	0.43591	PACC-3
Kunkle variants p <= 1e-5	59	1	0.0450136	0.0436394	0.302364	0.462439	PACC-3
Kunkle variants p <= 1e-5	60	1	0.0401208	0.0433878	0.355168	0.513021	PACC-3
Kunkle variants p <= 1e-5	61	1	0.0341502	0.0432844	0.430167	0.559218	PACC-3
Kunkle variants p <= 1e-5	62	1	0.0271018	0.0432852	0.531266	0.657758	PACC-3
Kunkle variants p <= 1e-5	63	1	0.0189755	0.0433652	0.661715	0.748025	PACC-3
Kunkle variants p <= 1e-5	64	1	0.00977143	0.0435181	0.822349	0.855243	PACC-3
Kunkle variants p <= 1e-5	65	1	-0.000510476	0.0437572	0.990693	0.990693	PACC-3
Kunkle variants p <= 1e-5	66	1	-0.0118702	0.0441139	0.787879	0.853536	PACC-3
Kunkle variants p <= 1e-5	67	1	-0.0243077	0.0446369	0.586078	0.692638	PACC-3
Kunkle variants p <= 1e-5	68	1	-0.0378231	0.0453902	0.404724	0.553833	PACC-3
Kunkle variants p <= 1e-5	69	1	-0.0524163	0.0464486	0.259175	0.43591	PACC-3
Kunkle variants p <= 1e-5	70	1	-0.0680873	0.0478932	0.155194	0.366823	PACC-3
Kunkle variants p <= 1e-5	71	1	-0.0848361	0.0498049	0.0885651	0.230269	PACC-3
Kunkle variants p <= 1e-5	72	1	-0.102663	0.0522579	0.0495259	0.143075	PACC-3
Kunkle variants p <= 1e-5	73	1	-0.121567	0.0553138	0.0280136	0.0910443	PACC-3
Kunkle variants p <= 1e-5	74	1	-0.14155	0.0590187	0.0165063	0.0613091	PACC-3
Kunkle variants p <= 1e-5	75	1	-0.16261	0.0634024	0.0103565	0.0448783	PACC-3
Kunkle variants p <= 1e-5	76	1	-0.184748	0.0684797	0.00700386	0.0364201	PACC-3
Kunkle variants p <= 1e-5	77	1	-0.207963	0.0742536	0.00511973	0.0332782	PACC-3
Kunkle variants p <= 1e-5	78	1	-0.232257	0.080719	0.00402832	0.0332782	PACC-3
Kunkle variants p <= 1e-5	79	1	-0.257628	0.0878653	0.00338318	0.0332782	PACC-3
Kunkle variants p <= 1e-5	80	1	-0.284078	0.0956794	0.00300222	0.0332782	PACC-3
Kunkle variants p <= 1e-3	55	0	0.0616907	0.0374051	0.0991616	0.262629	Immediate Learning
Kunkle variants p <= 1e-3	56	0	0.0623044	0.0363505	0.0865968	0.262629	Immediate Learning
Kunkle variants p <= 1e-3	57	0	0.0626297	0.0356059	0.078648	0.262629	Immediate Learning
Kunkle variants p <= 1e-3	58	0	0.0626667	0.0351089	0.0743386	0.262629	Immediate Learning
Kunkle variants p <= 1e-3	59	0	0.0624153	0.0348003	0.0729531	0.262629	Immediate Learning
Kunkle variants p <= 1e-3	60	0	0.0618755	0.0346281	0.0740252	0.262629	Immediate Learning
Kunkle variants p <= 1e-3	61	0	0.0610474	0.0345505	0.0773098	0.262629	Immediate Learning
Kunkle variants p <= 1e-3	62	0	0.0599309	0.0345374	0.0827633	0.262629	Immediate Learning
Kunkle variants p <= 1e-3	63	0	0.058526	0.0345714	0.0905403	0.262629	Immediate Learning
Kunkle variants p <= 1e-3	64	0	0.0568328	0.034648	0.101011	0.262629	Immediate Learning
Kunkle variants p <= 1e-3	65	0	0.0548512	0.0347757	0.114797	0.271339	Immediate Learning
Kunkle variants p <= 1e-3	66	0	0.0525812	0.0349758	0.132814	0.287763	Immediate Learning
Kunkle variants p <= 1e-3	67	0	0.0500229	0.0352817	0.156312	0.312624	Immediate Learning
Kunkle variants p <= 1e-3	68	0	0.0471762	0.0357376	0.186876	0.347055	Immediate Learning
Kunkle variants p <= 1e-3	69	0	0.0440411	0.0363965	0.226325	0.392297	Immediate Learning
Kunkle variants p <= 1e-3	70	0	0.0406177	0.0373169	0.276452	0.449234	Immediate Learning
Kunkle variants p <= 1e-3	71	0	0.0369059	0.0385593	0.338556	0.517791	Immediate Learning
Kunkle variants p <= 1e-3	72	0	0.0329057	0.0401808	0.412862	0.596356	Immediate Learning
Kunkle variants p <= 1e-3	73	0	0.0286172	0.0422316	0.498043	0.681532	Immediate Learning
Kunkle variants p <= 1e-3	74	0	0.0240403	0.0447512	0.591156	0.768503	Immediate Learning
Kunkle variants p <= 1e-3	75	0	0.019175	0.0477675	0.688126	0.851966	Immediate Learning
Kunkle variants p <= 1e-3	76	0	0.0140214	0.0512966	0.784604	0.92726	Immediate Learning
Kunkle variants p <= 1e-3	77	0	0.00857937	0.0553449	0.876815	0.962074	Immediate Learning
Kunkle variants p <= 1e-3	78	0	0.002849	0.0599113	0.962074	0.962074	Immediate Learning
Kunkle variants p <= 1e-3	79	0	-0.00316973	0.0649895	0.961102	0.962074	Immediate Learning
Kunkle variants p <= 1e-3	80	0	-0.00947683	0.0705705	0.89318	0.962074	Immediate Learning
Kunkle variants p <= 1e-3	55	1	0.0249447	0.0495641	0.61479	0.712984	Immediate Learning
Kunkle variants p <= 1e-3	56	1	0.0371523	0.0480577	0.439515	0.578504	Immediate Learning
Kunkle variants p <= 1e-3	57	1	0.0474513	0.0470335	0.313083	0.478832	Immediate Learning
Kunkle variants p <= 1e-3	58	1	0.0558417	0.0463859	0.228707	0.424742	Immediate Learning
Kunkle variants p <= 1e-3	59	1	0.0623235	0.0460161	0.175679	0.393243	Immediate Learning
Kunkle variants p <= 1e-3	60	1	0.0668966	0.0458405	0.14454	0.393243	Immediate Learning
Kunkle variants p <= 1e-3	61	1	0.0695611	0.0457953	0.128841	0.393243	Immediate Learning
Kunkle variants p <= 1e-3	62	1	0.070317	0.0458393	0.1251	0.393243	Immediate Learning
Kunkle variants p <= 1e-3	63	1	0.0691642	0.0459551	0.132381	0.393243	Immediate Learning
Kunkle variants p <= 1e-3	64	1	0.0661028	0.0461496	0.152107	0.393243	Immediate Learning
Kunkle variants p <= 1e-3	65	1	0.0611328	0.0464532	0.188235	0.393243	Immediate Learning
Kunkle variants p <= 1e-3	66	1	0.0542542	0.0469188	0.247599	0.429172	Immediate Learning
Kunkle variants p <= 1e-3	67	1	0.0454669	0.0476195	0.339729	0.49072	Immediate Learning
Kunkle variants p <= 1e-3	68	1	0.034771	0.0486444	0.474767	0.587807	Immediate Learning
Kunkle variants p <= 1e-3	69	1	0.0221665	0.0500924	0.658139	0.712984	Immediate Learning
Kunkle variants p <= 1e-3	70	1	0.00765338	0.0520642	0.883139	0.883139	Immediate Learning
Kunkle variants p <= 1e-3	71	1	-0.0087684	0.054653	0.872543	0.883139	Immediate Learning
Kunkle variants p <= 1e-3	72	1	-0.0270988	0.0579369	0.64	0.712984	Immediate Learning
Kunkle variants p <= 1e-3	73	1	-0.0473378	0.0619738	0.445003	0.578504	Immediate Learning
Kunkle variants p <= 1e-3	74	1	-0.0694855	0.0668002	0.298301	0.478832	Immediate Learning
Kunkle variants p <= 1e-3	75	1	-0.0935418	0.0724333	0.196622	0.393243	Immediate Learning
Kunkle variants p <= 1e-3	76	1	-0.119507	0.0788753	0.129805	0.393243	Immediate Learning
Kunkle variants p <= 1e-3	77	1	-0.14738	0.0861179	0.0870772	0.393243	Immediate Learning
Kunkle variants p <= 1e-3	78	1	-0.177162	0.0941467	0.0599291	0.393243	Immediate Learning
Kunkle variants p <= 1e-3	79	1	-0.208853	0.102945	0.0425358	0.393243	Immediate Learning
Kunkle variants p <= 1e-3	80	1	-0.242453	0.112494	0.0311926	0.393243	Immediate Learning
Kunkle variants p <= 1e-3	55	0	0.0534307	0.0381566	0.161489	0.284858	Delayed Recall
Kunkle variants p <= 1e-3	56	0	0.0561524	0.0370838	0.130042	0.268591	Delayed Recall
Kunkle variants p <= 1e-3	57	0	0.0584357	0.0363261	0.107761	0.265992	Delayed Recall
Kunkle variants p <= 1e-3	58	0	0.0602808	0.0358204	0.0924685	0.265992	Delayed Recall
Kunkle variants p <= 1e-3	59	0	0.0616876	0.0355071	0.082394	0.265992	Delayed Recall
Kunkle variants p <= 1e-3	60	0	0.0626561	0.0353334	0.0762467	0.265992	Delayed Recall
Kunkle variants p <= 1e-3	61	0	0.0631863	0.0352569	0.0731701	0.265992	Delayed Recall
Kunkle variants p <= 1e-3	62	0	0.0632782	0.0352468	0.0726717	0.265992	Delayed Recall
Kunkle variants p <= 1e-3	63	0	0.0629319	0.0352851	0.0745653	0.265992	Delayed Recall
Kunkle variants p <= 1e-3	64	0	0.0621473	0.0353668	0.0789453	0.265992	Delayed Recall
Kunkle variants p <= 1e-3	65	0	0.0609244	0.0354999	0.0861941	0.265992	Delayed Recall
Kunkle variants p <= 1e-3	66	0	0.0592632	0.0357051	0.0970227	0.265992	Delayed Recall
Kunkle variants p <= 1e-3	67	0	0.0571637	0.0360155	0.112535	0.265992	Delayed Recall
Kunkle variants p <= 1e-3	68	0	0.0546259	0.0364748	0.134295	0.268591	Delayed Recall
Kunkle variants p <= 1e-3	69	0	0.0516499	0.0371358	0.164341	0.284858	Delayed Recall
Kunkle variants p <= 1e-3	70	0	0.0482355	0.0380573	0.205059	0.33322	Delayed Recall
Kunkle variants p <= 1e-3	71	0	0.0443829	0.0392997	0.258809	0.395826	Delayed Recall
Kunkle variants p <= 1e-3	72	0	0.040092	0.0409209	0.327263	0.472713	Delayed Recall
Kunkle variants p <= 1e-3	73	0	0.0353628	0.042972	0.410591	0.561861	Delayed Recall
Kunkle variants p <= 1e-3	74	0	0.0301954	0.0454937	0.506898	0.658968	Delayed Recall
Kunkle variants p <= 1e-3	75	0	0.0245896	0.0485151	0.612287	0.75807	Delayed Recall
Kunkle variants p <= 1e-3	76	0	0.0185456	0.0520534	0.721647	0.852856	Delayed Recall
Kunkle variants p <= 1e-3	77	0	0.0120633	0.0561161	0.8298	0.938035	Delayed Recall
Kunkle variants p <= 1e-3	78	0	0.00514267	0.0607028	0.932489	0.969788	Delayed Recall
Kunkle variants p <= 1e-3	79	0	-0.00221621	0.0658077	0.973136	0.973136	Delayed Recall
Kunkle variants p <= 1e-3	80	0	-0.0100134	0.071422	0.888508	0.96255	Delayed Recall
Kunkle variants p <= 1e-3	55	1	0.0194959	0.05045	0.699188	0.757454	Delayed Recall
Kunkle variants p <= 1e-3	56	1	0.0312322	0.0489494	0.523472	0.648109	Delayed Recall
Kunkle variants p <= 1e-3	57	1	0.0408922	0.0479314	0.393625	0.568569	Delayed Recall
Kunkle variants p <= 1e-3	58	1	0.0484762	0.0472898	0.305374	0.496233	Delayed Recall
Kunkle variants p <= 1e-3	59	1	0.0539839	0.0469258	0.250033	0.493463	Delayed Recall
Kunkle variants p <= 1e-3	60	1	0.0574156	0.0467557	0.219512	0.493463	Delayed Recall
Kunkle variants p <= 1e-3	61	1	0.058771	0.0467159	0.208435	0.493463	Delayed Recall
Kunkle variants p <= 1e-3	62	1	0.0580503	0.0467652	0.214552	0.493463	Delayed Recall
Kunkle variants p <= 1e-3	63	1	0.0552534	0.0468863	0.238675	0.493463	Delayed Recall
Kunkle variants p <= 1e-3	64	1	0.0503804	0.0470861	0.28469	0.493463	Delayed Recall
Kunkle variants p <= 1e-3	65	1	0.0434312	0.0473948	0.359519	0.549853	Delayed Recall
Kunkle variants p <= 1e-3	66	1	0.0344059	0.0478652	0.472295	0.613983	Delayed Recall
Kunkle variants p <= 1e-3	67	1	0.0233044	0.0485702	0.631386	0.746184	Delayed Recall
Kunkle variants p <= 1e-3	68	1	0.0101267	0.0495989	0.838228	0.871757	Delayed Recall
Kunkle variants p <= 1e-3	69	1	-0.00512714	0.0510502	0.920005	0.920005	Delayed Recall
Kunkle variants p <= 1e-3	70	1	-0.0224571	0.0530252	0.671937	0.757454	Delayed Recall
Kunkle variants p <= 1e-3	71	1	-0.0418633	0.0556179	0.451671	0.613983	Delayed Recall
Kunkle variants p <= 1e-3	72	1	-0.0633456	0.0589075	0.282278	0.493463	Delayed Recall
Kunkle variants p <= 1e-3	73	1	-0.0869041	0.0629535	0.167514	0.493463	Delayed Recall
Kunkle variants p <= 1e-3	74	1	-0.112539	0.0677938	0.0969782	0.360205	Delayed Recall
Kunkle variants p <= 1e-3	75	1	-0.140249	0.0734469	0.0562537	0.243766	Delayed Recall
Kunkle variants p <= 1e-3	76	1	-0.170036	0.0799159	0.0334145	0.173755	Delayed Recall
Kunkle variants p <= 1e-3	77	1	-0.2019	0.0871933	0.0206263	0.134071	Delayed Recall
Kunkle variants p <= 1e-3	78	1	-0.235839	0.0952652	0.013336	0.115579	Delayed Recall
Kunkle variants p <= 1e-3	79	1	-0.271854	0.104114	0.00905343	0.115579	Delayed Recall
Kunkle variants p <= 1e-3	80	1	-0.309946	0.113723	0.00644516	0.115579	Delayed Recall
Kunkle variants p <= 1e-3	55	0	0.0644461	0.0349558	0.0652978	0.0679097	Executive Function
Kunkle variants p <= 1e-3	56	0	0.0643507	0.0342578	0.0603847	0.0654168	Executive Function
Kunkle variants p <= 1e-3	57	0	0.064408	0.033768	0.056534	0.0654168	Executive Function
Kunkle variants p <= 1e-3	58	0	0.0646179	0.0334439	0.0534038	0.0654168	Executive Function
Kunkle variants p <= 1e-3	59	0	0.0649806	0.0332467	0.0507013	0.0654168	Executive Function
Kunkle variants p <= 1e-3	60	0	0.0654959	0.0331429	0.0481941	0.0654168	Executive Function
Kunkle variants p <= 1e-3	61	0	0.0661639	0.0331062	0.0457162	0.0654168	Executive Function
Kunkle variants p <= 1e-3	62	0	0.0669846	0.033118	0.0431701	0.0654168	Executive Function
Kunkle variants p <= 1e-3	63	0	0.067958	0.0331674	0.0405236	0.0654168	Executive Function
Kunkle variants p <= 1e-3	64	0	0.0690841	0.0332522	0.0378024	0.0654168	Executive Function
Kunkle variants p <= 1e-3	65	0	0.0703629	0.0333781	0.0350789	0.0654168	Executive Function
Kunkle variants p <= 1e-3	66	0	0.0717943	0.0335587	0.0324575	0.0654168	Executive Function
Kunkle variants p <= 1e-3	67	0	0.0733784	0.0338155	0.0300593	0.0654168	Executive Function
Kunkle variants p <= 1e-3	68	0	0.0751152	0.0341768	0.0280088	0.0654168	Executive Function
Kunkle variants p <= 1e-3	69	0	0.0770048	0.034677	0.0264236	0.0654168	Executive Function
Kunkle variants p <= 1e-3	70	0	0.0790469	0.0353549	0.0254108	0.0654168	Executive Function
Kunkle variants p <= 1e-3	71	0	0.0812418	0.0362518	0.0250697	0.0654168	Executive Function
Kunkle variants p <= 1e-3	72	0	0.0835894	0.0374088	0.0254982	0.0654168	Executive Function
Kunkle variants p <= 1e-3	73	0	0.0860896	0.0388649	0.0268008	0.0654168	Executive Function
Kunkle variants p <= 1e-3	74	0	0.0887425	0.0406537	0.0290932	0.0654168	Executive Function
Kunkle variants p <= 1e-3	75	0	0.0915482	0.0428028	0.0325004	0.0654168	Executive Function
Kunkle variants p <= 1e-3	76	0	0.0945065	0.0453324	0.0371461	0.0654168	Executive Function
Kunkle variants p <= 1e-3	77	0	0.0976174	0.0482552	0.0431357	0.0654168	Executive Function
Kunkle variants p <= 1e-3	78	0	0.100881	0.051578	0.0505366	0.0654168	Executive Function
Kunkle variants p <= 1e-3	79	0	0.104297	0.055302	0.0593618	0.0654168	Executive Function
Kunkle variants p <= 1e-3	80	0	0.107867	0.059425	0.0695611	0.0695611	Executive Function
Kunkle variants p <= 1e-3	55	1	0.0513168	0.0459489	0.264127	0.461781	Executive Function
Kunkle variants p <= 1e-3	56	1	0.0544748	0.045032	0.226459	0.461781	Executive Function
Kunkle variants p <= 1e-3	57	1	0.0566173	0.0444089	0.202405	0.461781	Executive Function
Kunkle variants p <= 1e-3	58	1	0.0577445	0.044012	0.189578	0.461781	Executive Function
Kunkle variants p <= 1e-3	59	1	0.0578563	0.0437812	0.186404	0.461781	Executive Function
Kunkle variants p <= 1e-3	60	1	0.0569527	0.0436678	0.192221	0.461781	Executive Function
Kunkle variants p <= 1e-3	61	1	0.0550338	0.0436358	0.207297	0.461781	Executive Function
Kunkle variants p <= 1e-3	62	1	0.0520994	0.0436631	0.232846	0.461781	Executive Function
Kunkle variants p <= 1e-3	63	1	0.0481498	0.0437422	0.271056	0.461781	Executive Function
Kunkle variants p <= 1e-3	64	1	0.0431847	0.0438798	0.325088	0.497193	Executive Function
Kunkle variants p <= 1e-3	65	1	0.0372043	0.0440972	0.398886	0.545844	Executive Function
Kunkle variants p <= 1e-3	66	1	0.0302085	0.044429	0.496584	0.645559	Executive Function
Kunkle variants p <= 1e-3	67	1	0.0221974	0.0449226	0.621241	0.734194	Executive Function
Kunkle variants p <= 1e-3	68	1	0.0131708	0.0456358	0.772895	0.837302	Executive Function
Kunkle variants p <= 1e-3	69	1	0.00312893	0.046634	0.946509	0.946509	Executive Function
Kunkle variants p <= 1e-3	70	1	-0.00792833	0.0479863	0.868777	0.903528	Executive Function
Kunkle variants p <= 1e-3	71	1	-0.020001	0.0497602	0.687741	0.777447	Executive Function
Kunkle variants p <= 1e-3	72	1	-0.033089	0.0520174	0.524733	0.64967	Executive Function
Kunkle variants p <= 1e-3	73	1	-0.0471923	0.0548091	0.389265	0.545844	Executive Function
Kunkle variants p <= 1e-3	74	1	-0.0623111	0.0581741	0.284173	0.461781	Executive Function
Kunkle variants p <= 1e-3	75	1	-0.0784452	0.0621377	0.206853	0.461781	Executive Function
Kunkle variants p <= 1e-3	76	1	-0.0955947	0.0667133	0.151948	0.461781	Executive Function
Kunkle variants p <= 1e-3	77	1	-0.11376	0.0719043	0.113695	0.461781	Executive Function
Kunkle variants p <= 1e-3	78	1	-0.13294	0.077707	0.0871872	0.461781	Executive Function
Kunkle variants p <= 1e-3	79	1	-0.153135	0.0841128	0.0687319	0.461781	Executive Function
Kunkle variants p <= 1e-3	80	1	-0.174346	0.0911106	0.055736	0.461781	Executive Function
Kunkle variants p <= 1e-3	55	0	0.0592343	0.0360387	0.10032	0.135012	PACC-3
Kunkle variants p <= 1e-3	56	0	0.0632429	0.0351172	0.0717807	0.10717	PACC-3
Kunkle variants p <= 1e-3	57	0	0.0668558	0.0344625	0.0524442	0.0868644	PACC-3
Kunkle variants p <= 1e-3	58	0	0.0700728	0.0340232	0.0394957	0.0733492	PACC-3
Kunkle variants p <= 1e-3	59	0	0.0728941	0.0337508	0.0308406	0.0668212	PACC-3
Kunkle variants p <= 1e-3	60	0	0.0753195	0.033602	0.025039	0.0651014	PACC-3
Kunkle variants p <= 1e-3	61	0	0.0773491	0.0335415	0.0211498	0.0651014	PACC-3
Kunkle variants p <= 1e-3	62	0	0.0789829	0.0335429	0.0185793	0.0651014	PACC-3
Kunkle variants p <= 1e-3	63	0	0.0802209	0.0335896	0.0169674	0.0651014	PACC-3
Kunkle variants p <= 1e-3	64	0	0.081063	0.0336752	0.0161135	0.0651014	PACC-3
Kunkle variants p <= 1e-3	65	0	0.0815094	0.0338032	0.0159342	0.0651014	PACC-3
Kunkle variants p <= 1e-3	66	0	0.0815599	0.033987	0.0164455	0.0651014	PACC-3
Kunkle variants p <= 1e-3	67	0	0.0812147	0.0342497	0.0177679	0.0651014	PACC-3
Kunkle variants p <= 1e-3	68	0	0.0804736	0.0346228	0.0201521	0.0651014	PACC-3
Kunkle variants p <= 1e-3	69	0	0.0793367	0.0351458	0.0240312	0.0651014	PACC-3
Kunkle variants p <= 1e-3	70	0	0.077804	0.0358635	0.0300985	0.0668212	PACC-3
Kunkle variants p <= 1e-3	71	0	0.0758755	0.036824	0.0394068	0.0733492	PACC-3
Kunkle variants p <= 1e-3	72	0	0.0735511	0.0380756	0.053455	0.0868644	PACC-3
Kunkle variants p <= 1e-3	73	0	0.070831	0.0396632	0.0741945	0.10717	PACC-3
Kunkle variants p <= 1e-3	74	0	0.067715	0.0416258	0.103856	0.135012	PACC-3
Kunkle variants p <= 1e-3	75	0	0.0642033	0.0439941	0.144533	0.178945	PACC-3
Kunkle variants p <= 1e-3	76	0	0.0602957	0.04679	0.197585	0.23351	PACC-3
Kunkle variants p <= 1e-3	77	0	0.0559923	0.0500268	0.263093	0.297409	PACC-3
Kunkle variants p <= 1e-3	78	0	0.0512931	0.0537103	0.339629	0.367932	PACC-3
Kunkle variants p <= 1e-3	79	0	0.046198	0.0578404	0.424496	0.441476	PACC-3
Kunkle variants p <= 1e-3	80	0	0.0407072	0.0624131	0.51429	0.51429	PACC-3
Kunkle variants p <= 1e-3	55	1	0.00886703	0.0477719	0.852757	0.92382	PACC-3
Kunkle variants p <= 1e-3	56	1	0.0148735	0.0465317	0.749255	0.885483	PACC-3
Kunkle variants p <= 1e-3	57	1	0.0194109	0.0456815	0.670916	0.885483	PACC-3
Kunkle variants p <= 1e-3	58	1	0.0224794	0.0451351	0.618474	0.885483	PACC-3
Kunkle variants p <= 1e-3	59	1	0.024079	0.0448136	0.591077	0.885483	PACC-3
Kunkle variants p <= 1e-3	60	1	0.0242095	0.0446507	0.587707	0.885483	PACC-3
Kunkle variants p <= 1e-3	61	1	0.0228712	0.0445959	0.608078	0.885483	PACC-3
Kunkle variants p <= 1e-3	62	1	0.0200638	0.0446168	0.652953	0.885483	PACC-3
Kunkle variants p <= 1e-3	63	1	0.0157875	0.0446993	0.723958	0.885483	PACC-3
Kunkle variants p <= 1e-3	64	1	0.0100423	0.0448484	0.822832	0.92382	PACC-3
Kunkle variants p <= 1e-3	65	1	0.00282809	0.0450876	0.949989	0.949989	PACC-3
Kunkle variants p <= 1e-3	66	1	-0.00585507	0.0454584	0.897521	0.933422	PACC-3
Kunkle variants p <= 1e-3	67	1	-0.0160072	0.0460185	0.727974	0.885483	PACC-3
Kunkle variants p <= 1e-3	68	1	-0.0276283	0.0468391	0.555316	0.885483	PACC-3
Kunkle variants p <= 1e-3	69	1	-0.0407183	0.0480008	0.396323	0.8587	PACC-3
Kunkle variants p <= 1e-3	70	1	-0.0552773	0.049588	0.265022	0.626416	PACC-3
Kunkle variants p <= 1e-3	71	1	-0.0713053	0.0516817	0.167745	0.436136	PACC-3
Kunkle variants p <= 1e-3	72	1	-0.0888022	0.0543537	0.102371	0.295739	PACC-3
Kunkle variants p <= 1e-3	73	1	-0.107768	0.0576609	0.0616855	0.200478	PACC-3
Kunkle variants p <= 1e-3	74	1	-0.128203	0.0616437	0.0376035	0.13967	PACC-3
Kunkle variants p <= 1e-3	75	1	-0.150107	0.0663256	0.0236702	0.102571	PACC-3
Kunkle variants p <= 1e-3	76	1	-0.173479	0.071716	0.0156019	0.0811297	PACC-3
Kunkle variants p <= 1e-3	77	1	-0.198321	0.0778134	0.0108447	0.0704907	PACC-3
Kunkle variants p <= 1e-3	78	1	-0.224632	0.0846091	0.00795901	0.0689781	PACC-3
Kunkle variants p <= 1e-3	79	1	-0.252411	0.0920902	0.00614998	0.0689781	PACC-3
Kunkle variants p <= 1e-3	80	1	-0.28166	0.100242	0.00497775	0.0689781	PACC-3
Kunkle variants p <= 0.1	55	0	0.00182297	0.0434545	0.966539	0.983318	Immediate Learning
Kunkle variants p <= 0.1	56	0	0.00674214	0.0422801	0.873311	0.979054	Immediate Learning
Kunkle variants p <= 0.1	57	0	0.0108291	0.0414398	0.793856	0.979054	Immediate Learning
Kunkle variants p <= 0.1	58	0	0.0140839	0.0408705	0.730412	0.979054	Immediate Learning
Kunkle variants p <= 0.1	59	0	0.0165064	0.0405115	0.683696	0.979054	Immediate Learning
Kunkle variants p <= 0.1	60	0	0.0180968	0.0403082	0.653481	0.979054	Immediate Learning
Kunkle variants p <= 0.1	61	0	0.018855	0.0402147	0.639193	0.979054	Immediate Learning
Kunkle variants p <= 0.1	62	0	0.018781	0.0401956	0.640351	0.979054	Immediate Learning
Kunkle variants p <= 0.1	63	0	0.0178747	0.0402274	0.656815	0.979054	Immediate Learning
Kunkle variants p <= 0.1	64	0	0.0161363	0.0402981	0.688863	0.979054	Immediate Learning
Kunkle variants p <= 0.1	65	0	0.0135657	0.0404084	0.737101	0.979054	Immediate Learning
Kunkle variants p <= 0.1	66	0	0.0101629	0.0405705	0.802212	0.979054	Immediate Learning
Kunkle variants p <= 0.1	67	0	0.00592784	0.0408085	0.884512	0.979054	Immediate Learning
Kunkle variants p <= 0.1	68	0	0.000860624	0.0411576	0.983318	0.983318	Immediate Learning
Kunkle variants p <= 0.1	69	0	-0.00503879	0.0416627	0.903742	0.979054	Immediate Learning
Kunkle variants p <= 0.1	70	0	-0.0117704	0.042377	0.781213	0.979054	Immediate Learning
Kunkle variants p <= 0.1	71	0	-0.0193342	0.0433585	0.655679	0.979054	Immediate Learning
Kunkle variants p <= 0.1	72	0	-0.0277302	0.0446674	0.534751	0.979054	Immediate Learning
Kunkle variants p <= 0.1	73	0	-0.0369584	0.0463613	0.425385	0.979054	Immediate Learning
Kunkle variants p <= 0.1	74	0	-0.0470189	0.0484916	0.332281	0.979054	Immediate Learning
Kunkle variants p <= 0.1	75	0	-0.0579115	0.0511003	0.25715	0.979054	Immediate Learning
Kunkle variants p <= 0.1	76	0	-0.0696363	0.0542186	0.199079	0.979054	Immediate Learning
Kunkle variants p <= 0.1	77	0	-0.0821933	0.0578664	0.155558	0.979054	Immediate Learning
Kunkle variants p <= 0.1	78	0	-0.0955825	0.0620537	0.12355	0.979054	Immediate Learning
Kunkle variants p <= 0.1	79	0	-0.109804	0.0667825	0.100201	0.979054	Immediate Learning
Kunkle variants p <= 0.1	80	0	-0.124857	0.0720487	0.0831682	0.979054	Immediate Learning
Kunkle variants p <= 0.1	55	1	0.00661637	0.0570255	0.907638	0.958821	Immediate Learning
Kunkle variants p <= 0.1	56	1	0.0133015	0.0547302	0.807986	0.958821	Immediate Learning
Kunkle variants p <= 0.1	57	1	0.0191991	0.0531273	0.717833	0.958821	Immediate Learning
Kunkle variants p <= 0.1	58	1	0.024309	0.0520843	0.640719	0.958821	Immediate Learning
Kunkle variants p <= 0.1	59	1	0.0286313	0.0514668	0.578029	0.958821	Immediate Learning
Kunkle variants p <= 0.1	60	1	0.0321659	0.0511515	0.529488	0.958821	Immediate Learning
Kunkle variants p <= 0.1	61	1	0.0349129	0.0510357	0.493954	0.958821	Immediate Learning
Kunkle variants p <= 0.1	62	1	0.0368722	0.051043	0.470099	0.958821	Immediate Learning
Kunkle variants p <= 0.1	63	1	0.0380439	0.0511267	0.456846	0.958821	Immediate Learning
Kunkle variants p <= 0.1	64	1	0.038428	0.0512702	0.453582	0.958821	Immediate Learning
Kunkle variants p <= 0.1	65	1	0.0380245	0.0514877	0.460238	0.958821	Immediate Learning
Kunkle variants p <= 0.1	66	1	0.0368333	0.0518228	0.477272	0.958821	Immediate Learning
Kunkle variants p <= 0.1	67	1	0.0348544	0.0523477	0.505556	0.958821	Immediate Learning
Kunkle variants p <= 0.1	68	1	0.0320879	0.0531594	0.546128	0.958821	Immediate Learning
Kunkle variants p <= 0.1	69	1	0.0285338	0.0543745	0.599771	0.958821	Immediate Learning
Kunkle variants p <= 0.1	70	1	0.0241921	0.05612	0.666432	0.958821	Immediate Learning
Kunkle variants p <= 0.1	71	1	0.0190627	0.0585225	0.744641	0.958821	Immediate Learning
Kunkle variants p <= 0.1	72	1	0.0131457	0.0616954	0.831279	0.958821	Immediate Learning
Kunkle variants p <= 0.1	73	1	0.00644098	0.0657299	0.921943	0.958821	Immediate Learning
Kunkle variants p <= 0.1	74	1	-0.00105132	0.0706887	0.988134	0.988134	Immediate Learning
Kunkle variants p <= 0.1	75	1	-0.00933126	0.0766073	0.903057	0.958821	Immediate Learning
Kunkle variants p <= 0.1	76	1	-0.0183988	0.0834972	0.825606	0.958821	Immediate Learning
Kunkle variants p <= 0.1	77	1	-0.0282541	0.0913531	0.757119	0.958821	Immediate Learning
Kunkle variants p <= 0.1	78	1	-0.0388969	0.100159	0.697773	0.958821	Immediate Learning
Kunkle variants p <= 0.1	79	1	-0.0503274	0.109893	0.646998	0.958821	Immediate Learning
Kunkle variants p <= 0.1	80	1	-0.0625456	0.120533	0.603848	0.958821	Immediate Learning
Kunkle variants p <= 0.1	55	0	0.00321657	0.0443382	0.94217	0.961912	Delayed Recall
Kunkle variants p <= 0.1	56	0	0.0105741	0.0431532	0.80644	0.928914	Delayed Recall
Kunkle variants p <= 0.1	57	0	0.0170302	0.0423048	0.68729	0.894044	Delayed Recall
Kunkle variants p <= 0.1	58	0	0.022585	0.0417298	0.588381	0.894044	Delayed Recall
Kunkle variants p <= 0.1	59	0	0.0272385	0.0413671	0.510277	0.894044	Delayed Recall
Kunkle variants p <= 0.1	60	0	0.0309905	0.0411619	0.451551	0.894044	Delayed Recall
Kunkle variants p <= 0.1	61	0	0.0338413	0.0410678	0.409962	0.894044	Delayed Recall
Kunkle variants p <= 0.1	62	0	0.0357906	0.0410495	0.383313	0.894044	Delayed Recall
Kunkle variants p <= 0.1	63	0	0.0368387	0.0410829	0.36993	0.894044	Delayed Recall
Kunkle variants p <= 0.1	64	0	0.0369853	0.041156	0.368879	0.894044	Delayed Recall
Kunkle variants p <= 0.1	65	0	0.0362306	0.041269	0.380035	0.894044	Delayed Recall
Kunkle variants p <= 0.1	66	0	0.0345746	0.0414339	0.404068	0.894044	Delayed Recall
Kunkle variants p <= 0.1	67	0	0.0320172	0.0416745	0.442367	0.894044	Delayed Recall
Kunkle variants p <= 0.1	68	0	0.0285585	0.0420258	0.496825	0.894044	Delayed Recall
Kunkle variants p <= 0.1	69	0	0.0241984	0.0425324	0.569425	0.894044	Delayed Recall
Kunkle variants p <= 0.1	70	0	0.0189369	0.0432473	0.661497	0.894044	Delayed Recall
Kunkle variants p <= 0.1	71	0	0.0127741	0.0442288	0.772733	0.928914	Delayed Recall
Kunkle variants p <= 0.1	72	0	0.00570993	0.0455371	0.900219	0.961912	Delayed Recall
Kunkle variants p <= 0.1	73	0	-0.00225559	0.0472303	0.961912	0.961912	Delayed Recall
Kunkle variants p <= 0.1	74	0	-0.0111225	0.0493606	0.821732	0.928914	Delayed Recall
Kunkle variants p <= 0.1	75	0	-0.0208907	0.0519711	0.687726	0.894044	Delayed Recall
Kunkle variants p <= 0.1	76	0	-0.0315603	0.0550939	0.566777	0.894044	Delayed Recall
Kunkle variants p <= 0.1	77	0	-0.0431312	0.0587501	0.462896	0.894044	Delayed Recall
Kunkle variants p <= 0.1	78	0	-0.0556035	0.0629506	0.377126	0.894044	Delayed Recall
Kunkle variants p <= 0.1	79	0	-0.0689771	0.0676979	0.308304	0.894044	Delayed Recall
Kunkle variants p <= 0.1	80	0	-0.0832521	0.0729887	0.254087	0.894044	Delayed Recall
Kunkle variants p <= 0.1	55	1	-0.00486944	0.0580332	0.933133	0.997739	Delayed Recall
Kunkle variants p <= 0.1	56	1	0.000157934	0.0557404	0.997739	0.997739	Delayed Recall
Kunkle variants p <= 0.1	57	1	0.00440769	0.0541407	0.935118	0.997739	Delayed Recall
Kunkle variants p <= 0.1	58	1	0.00787983	0.0531008	0.882038	0.997739	Delayed Recall
Kunkle variants p <= 0.1	59	1	0.0105743	0.0524861	0.84034	0.997739	Delayed Recall
Kunkle variants p <= 0.1	60	1	0.0124912	0.0521731	0.810791	0.997739	Delayed Recall
Kunkle variants p <= 0.1	61	1	0.0136305	0.0520595	0.793467	0.997739	Delayed Recall
Kunkle variants p <= 0.1	62	1	0.0139922	0.052069	0.788154	0.997739	Delayed Recall
Kunkle variants p <= 0.1	63	1	0.0135762	0.052155	0.79464	0.997739	Delayed Recall
Kunkle variants p <= 0.1	64	1	0.0123826	0.0523011	0.812856	0.997739	Delayed Recall
Kunkle variants p <= 0.1	65	1	0.0104114	0.0525214	0.842872	0.997739	Delayed Recall
Kunkle variants p <= 0.1	66	1	0.00766256	0.0528595	0.884748	0.997739	Delayed Recall
Kunkle variants p <= 0.1	67	1	0.00413611	0.0533873	0.93825	0.997739	Delayed Recall
Kunkle variants p <= 0.1	68	1	-0.000167966	0.0542018	0.997528	0.997739	Delayed Recall
Kunkle variants p <= 0.1	69	1	-0.00524966	0.0554196	0.924537	0.997739	Delayed Recall
Kunkle variants p <= 0.1	70	1	-0.011109	0.057168	0.845933	0.997739	Delayed Recall
Kunkle variants p <= 0.1	71	1	-0.0177459	0.0595741	0.765808	0.997739	Delayed Recall
Kunkle variants p <= 0.1	72	1	-0.0251605	0.0627526	0.688477	0.997739	Delayed Recall
Kunkle variants p <= 0.1	73	1	-0.0333527	0.0667961	0.617577	0.997739	Delayed Recall
Kunkle variants p <= 0.1	74	1	-0.0423224	0.0717693	0.555419	0.997739	Delayed Recall
Kunkle variants p <= 0.1	75	1	-0.0520699	0.0777089	0.502851	0.997739	Delayed Recall
Kunkle variants p <= 0.1	76	1	-0.0625949	0.0846283	0.459552	0.997739	Delayed Recall
Kunkle variants p <= 0.1	77	1	-0.0738976	0.0925229	0.424507	0.997739	Delayed Recall
Kunkle variants p <= 0.1	78	1	-0.0859779	0.101377	0.396426	0.997739	Delayed Recall
Kunkle variants p <= 0.1	79	1	-0.0988358	0.11117	0.374021	0.997739	Delayed Recall
Kunkle variants p <= 0.1	80	1	-0.112471	0.121878	0.356148	0.997739	Delayed Recall
Kunkle variants p <= 0.1	55	0	0.0709852	0.0407026	0.0812251	0.327433	Executive Function
Kunkle variants p <= 0.1	56	0	0.0653727	0.0399174	0.101551	0.327433	Executive Function
Kunkle variants p <= 0.1	57	0	0.0602857	0.0393597	0.125673	0.327433	Executive Function
Kunkle variants p <= 0.1	58	0	0.0557242	0.0389859	0.152972	0.327433	Executive Function
Kunkle variants p <= 0.1	59	0	0.0516881	0.0387552	0.182364	0.327433	Executive Function
Kunkle variants p <= 0.1	60	0	0.0481775	0.0386317	0.212423	0.327433	Executive Function
Kunkle variants p <= 0.1	61	0	0.0451924	0.0385849	0.241559	0.327433	Executive Function
Kunkle variants p <= 0.1	62	0	0.0427328	0.0385917	0.268218	0.327433	Executive Function
Kunkle variants p <= 0.1	63	0	0.0407987	0.0386358	0.291031	0.327433	Executive Function
Kunkle variants p <= 0.1	64	0	0.03939	0.0387085	0.308917	0.327433	Executive Function
Kunkle variants p <= 0.1	65	0	0.0385068	0.0388085	0.321139	0.327433	Executive Function
Kunkle variants p <= 0.1	66	0	0.0381491	0.0389422	0.327317	0.327433	Executive Function
Kunkle variants p <= 0.1	67	0	0.0383169	0.0391228	0.327433	0.327433	Executive Function
Kunkle variants p <= 0.1	68	0	0.0390101	0.0393709	0.321817	0.327433	Executive Function
Kunkle variants p <= 0.1	69	0	0.0402288	0.0397135	0.311124	0.327433	Executive Function
Kunkle variants p <= 0.1	70	0	0.041973	0.0401834	0.296291	0.327433	Executive Function
Kunkle variants p <= 0.1	71	0	0.0442426	0.0408177	0.278462	0.327433	Executive Function
Kunkle variants p <= 0.1	72	0	0.0470378	0.0416571	0.258885	0.327433	Executive Function
Kunkle variants p <= 0.1	73	0	0.0503584	0.0427428	0.238787	0.327433	Executive Function
Kunkle variants p <= 0.1	74	0	0.0542045	0.044115	0.219243	0.327433	Executive Function
Kunkle variants p <= 0.1	75	0	0.058576	0.0458107	0.201082	0.327433	Executive Function
Kunkle variants p <= 0.1	76	0	0.0634731	0.0478613	0.184842	0.327433	Executive Function
Kunkle variants p <= 0.1	77	0	0.0688956	0.0502921	0.170781	0.327433	Executive Function
Kunkle variants p <= 0.1	78	0	0.0748436	0.0531213	0.158925	0.327433	Executive Function
Kunkle variants p <= 0.1	79	0	0.081317	0.0563603	0.149142	0.327433	Executive Function
Kunkle variants p <= 0.1	80	0	0.088316	0.0600149	0.141204	0.327433	Executive Function
Kunkle variants p <= 0.1	55	1	-0.0263603	0.0521923	0.61354	0.983218	Executive Function
Kunkle variants p <= 0.1	56	1	-0.017176	0.0507805	0.735198	0.983218	Executive Function
Kunkle variants p <= 0.1	57	1	-0.00873421	0.0498149	0.860825	0.983218	Executive Function
Kunkle variants p <= 0.1	58	1	-0.00103499	0.0492019	0.983218	0.983218	Executive Function
Kunkle variants p <= 0.1	59	1	0.00592166	0.0488528	0.903526	0.983218	Executive Function
Kunkle variants p <= 0.1	60	1	0.0121358	0.0486894	0.80318	0.983218	Executive Function
Kunkle variants p <= 0.1	61	1	0.0176073	0.0486488	0.717423	0.983218	Executive Function
Kunkle variants p <= 0.1	62	1	0.0223363	0.0486848	0.646403	0.983218	Executive Function
Kunkle variants p <= 0.1	63	1	0.0263227	0.0487696	0.589405	0.983218	Executive Function
Kunkle variants p <= 0.1	64	1	0.0295665	0.0488943	0.545406	0.983218	Executive Function
Kunkle variants p <= 0.1	65	1	0.0320678	0.0490683	0.513443	0.983218	Executive Function
Kunkle variants p <= 0.1	66	1	0.0338266	0.049319	0.492827	0.983218	Executive Function
Kunkle variants p <= 0.1	67	1	0.0348428	0.0496918	0.483228	0.983218	Executive Function
Kunkle variants p <= 0.1	68	1	0.0351164	0.0502479	0.484672	0.983218	Executive Function
Kunkle variants p <= 0.1	69	1	0.0346474	0.0510619	0.497464	0.983218	Executive Function
Kunkle variants p <= 0.1	70	1	0.033436	0.0522184	0.522003	0.983218	Executive Function
Kunkle variants p <= 0.1	71	1	0.0314819	0.0538058	0.558507	0.983218	Executive Function
Kunkle variants p <= 0.1	72	1	0.0287853	0.05591	0.606682	0.983218	Executive Function
Kunkle variants p <= 0.1	73	1	0.0253461	0.0586079	0.66542	0.983218	Executive Function
Kunkle variants p <= 0.1	74	1	0.0211644	0.0619622	0.73269	0.983218	Executive Function
Kunkle variants p <= 0.1	75	1	0.0162401	0.0660179	0.805696	0.983218	Executive Function
Kunkle variants p <= 0.1	76	1	0.0105733	0.0708029	0.881297	0.983218	Executive Function
Kunkle variants p <= 0.1	77	1	0.00416385	0.0763294	0.956498	0.983218	Executive Function
Kunkle variants p <= 0.1	78	1	-0.00298811	0.0825979	0.971143	0.983218	Executive Function
Kunkle variants p <= 0.1	79	1	-0.0108826	0.0896002	0.903334	0.983218	Executive Function
Kunkle variants p <= 0.1	80	1	-0.0195197	0.0973234	0.841047	0.983218	Executive Function
Kunkle variants p <= 0.1	55	0	0.0140622	0.0419514	0.737488	0.991987	PACC-3
Kunkle variants p <= 0.1	56	0	0.0152355	0.0409395	0.7098	0.991987	PACC-3
Kunkle variants p <= 0.1	57	0	0.0161968	0.0402137	0.687137	0.991987	PACC-3
Kunkle variants p <= 0.1	58	0	0.0169461	0.0397218	0.669676	0.991987	PACC-3
Kunkle variants p <= 0.1	59	0	0.0174833	0.0394135	0.657362	0.991987	PACC-3
Kunkle variants p <= 0.1	60	0	0.0178085	0.0392434	0.649996	0.991987	PACC-3
Kunkle variants p <= 0.1	61	0	0.0179217	0.0391726	0.647328	0.991987	PACC-3
Kunkle variants p <= 0.1	62	0	0.0178229	0.0391707	0.649127	0.991987	PACC-3
Kunkle variants p <= 0.1	63	0	0.017512	0.0392162	0.655221	0.991987	PACC-3
Kunkle variants p <= 0.1	64	0	0.016989	0.0392968	0.665524	0.991987	PACC-3
Kunkle variants p <= 0.1	65	0	0.0162541	0.0394097	0.680037	0.991987	PACC-3
Kunkle variants p <= 0.1	66	0	0.0153071	0.0395615	0.698833	0.991987	PACC-3
Kunkle variants p <= 0.1	67	0	0.0141481	0.0397676	0.72203	0.991987	PACC-3
Kunkle variants p <= 0.1	68	0	0.012777	0.0400526	0.749736	0.991987	PACC-3
Kunkle variants p <= 0.1	69	0	0.011194	0.040449	0.78199	0.991987	PACC-3
Kunkle variants p <= 0.1	70	0	0.00939884	0.0409961	0.818676	0.991987	PACC-3
Kunkle variants p <= 0.1	71	0	0.00739169	0.0417391	0.859443	0.991987	PACC-3
Kunkle variants p <= 0.1	72	0	0.00517251	0.042726	0.903647	0.991987	PACC-3
Kunkle variants p <= 0.1	73	0	0.0027413	0.0440057	0.950331	0.991987	PACC-3
Kunkle variants p <= 0.1	74	0	9.80557e-05	0.0456243	0.998285	0.998285	PACC-3
Kunkle variants p <= 0.1	75	0	-0.00275722	0.0476232	0.953833	0.991987	PACC-3
Kunkle variants p <= 0.1	76	0	-0.00582453	0.0500362	0.907336	0.991987	PACC-3
Kunkle variants p <= 0.1	77	0	-0.00910387	0.052889	0.863341	0.991987	PACC-3
Kunkle variants p <= 0.1	78	0	-0.0125952	0.0561985	0.822673	0.991987	PACC-3
Kunkle variants p <= 0.1	79	0	-0.0162987	0.059974	0.785817	0.991987	PACC-3
Kunkle variants p <= 0.1	80	0	-0.0202141	0.0642184	0.752949	0.991987	PACC-3
Kunkle variants p <= 0.1	55	1	-0.0145157	0.0546933	0.790712	0.997274	PACC-3
Kunkle variants p <= 0.1	56	1	-0.010553	0.0528195	0.841651	0.997274	PACC-3
Kunkle variants p <= 0.1	57	1	-0.00708819	0.0515051	0.890546	0.997274	PACC-3
Kunkle variants p <= 0.1	58	1	-0.00412136	0.0506403	0.935139	0.997274	PACC-3
Kunkle variants p <= 0.1	59	1	-0.00165245	0.0501171	0.973698	0.997274	PACC-3
Kunkle variants p <= 0.1	60	1	0.000318523	0.0498381	0.994901	0.997274	PACC-3
Kunkle variants p <= 0.1	61	1	0.00179157	0.0497226	0.971259	0.997274	PACC-3
Kunkle variants p <= 0.1	62	1	0.00276668	0.0497105	0.955618	0.997274	PACC-3
Kunkle variants p <= 0.1	63	1	0.00324387	0.0497648	0.94803	0.997274	PACC-3
Kunkle variants p <= 0.1	64	1	0.00322312	0.0498716	0.948473	0.997274	PACC-3
Kunkle variants p <= 0.1	65	1	0.00270444	0.0500409	0.956902	0.997274	PACC-3
Kunkle variants p <= 0.1	66	1	0.00168784	0.0503057	0.973236	0.997274	PACC-3
Kunkle variants p <= 0.1	67	1	0.0001733	0.0507211	0.997274	0.997274	PACC-3
Kunkle variants p <= 0.1	68	1	-0.00183917	0.0513625	0.971437	0.997274	PACC-3
Kunkle variants p <= 0.1	69	1	-0.00434956	0.0523218	0.933751	0.997274	PACC-3
Kunkle variants p <= 0.1	70	1	-0.00735789	0.0537015	0.891025	0.997274	PACC-3
Kunkle variants p <= 0.1	71	1	-0.0108642	0.0556073	0.845109	0.997274	PACC-3
Kunkle variants p <= 0.1	72	1	-0.0148683	0.0581385	0.798163	0.997274	PACC-3
Kunkle variants p <= 0.1	73	1	-0.0193705	0.0613802	0.752334	0.997274	PACC-3
Kunkle variants p <= 0.1	74	1	-0.0243705	0.0653973	0.709423	0.997274	PACC-3
Kunkle variants p <= 0.1	75	1	-0.0298685	0.0702322	0.670651	0.997274	PACC-3
Kunkle variants p <= 0.1	76	1	-0.0358644	0.0759069	0.636607	0.997274	PACC-3
Kunkle variants p <= 0.1	77	1	-0.0423582	0.082426	0.60735	0.997274	PACC-3
Kunkle variants p <= 0.1	78	1	-0.04935	0.0897825	0.582578	0.997274	PACC-3
Kunkle variants p <= 0.1	79	1	-0.0568397	0.0979619	0.561792	0.997274	PACC-3
Kunkle variants p <= 0.1	80	1	-0.0648273	0.106946	0.544432	0.997274	PACC-3
Kunkle variants p <= 1	55	0	0.00010346	0.0439964	0.998124	0.998124	Immediate Learning
Kunkle variants p <= 1	56	0	0.00375753	0.0428982	0.930205	0.998124	Immediate Learning
Kunkle variants p <= 1	57	0	0.00665528	0.0421298	0.874487	0.998124	Immediate Learning
Kunkle variants p <= 1	58	0	0.00879787	0.0416265	0.832621	0.998124	Immediate Learning
Kunkle variants p <= 1	59	0	0.0101852	0.0413268	0.805341	0.998124	Immediate Learning
Kunkle variants p <= 1	60	0	0.0108164	0.0411757	0.792801	0.998124	Immediate Learning
Kunkle variants p <= 1	61	0	0.0106924	0.041128	0.794892	0.998124	Immediate Learning
Kunkle variants p <= 1	62	0	0.00981293	0.0411496	0.811527	0.998124	Immediate Learning
Kunkle variants p <= 1	63	0	0.0081778	0.0412179	0.842737	0.998124	Immediate Learning
Kunkle variants p <= 1	64	0	0.0057869	0.041323	0.888634	0.998124	Immediate Learning
Kunkle variants p <= 1	65	0	0.00264066	0.041467	0.949227	0.998124	Immediate Learning
Kunkle variants p <= 1	66	0	-0.00126096	0.0416642	0.975857	0.998124	Immediate Learning
Kunkle variants p <= 1	67	0	-0.00591831	0.0419404	0.887787	0.998124	Immediate Learning
Kunkle variants p <= 1	68	0	-0.0113313	0.0423327	0.788962	0.998124	Immediate Learning
Kunkle variants p <= 1	69	0	-0.0174998	0.0428875	0.683264	0.998124	Immediate Learning
Kunkle variants p <= 1	70	0	-0.0244236	0.0436594	0.575907	0.998124	Immediate Learning
Kunkle variants p <= 1	71	0	-0.0321033	0.0447075	0.472747	0.998124	Immediate Learning
Kunkle variants p <= 1	72	0	-0.0405382	0.0460926	0.379178	0.998124	Immediate Learning
Kunkle variants p <= 1	73	0	-0.0497288	0.0478724	0.298961	0.971624	Immediate Learning
Kunkle variants p <= 1	74	0	-0.0596752	0.0500983	0.23365	0.867842	Immediate Learning
Kunkle variants p <= 1	75	0	-0.0703767	0.052812	0.182732	0.791838	Immediate Learning
Kunkle variants p <= 1	76	0	-0.0818342	0.0560444	0.144311	0.750419	Immediate Learning
Kunkle variants p <= 1	77	0	-0.0940469	0.0598151	0.115949	0.750419	Immediate Learning
Kunkle variants p <= 1	78	0	-0.107015	0.0641336	0.0952574	0.750419	Immediate Learning
Kunkle variants p <= 1	79	0	-0.120739	0.0690019	0.0802187	0.750419	Immediate Learning
Kunkle variants p <= 1	80	0	-0.135218	0.0744158	0.0692709	0.750419	Immediate Learning
Kunkle variants p <= 1	55	1	0.0190641	0.0570869	0.738433	0.740569	Immediate Learning
Kunkle variants p <= 1	56	1	0.0283831	0.054989	0.605767	0.68478	Immediate Learning
Kunkle variants p <= 1	57	1	0.0369975	0.0535659	0.489793	0.630805	Immediate Learning
Kunkle variants p <= 1	58	1	0.0449067	0.052678	0.393993	0.569102	Immediate Learning
Kunkle variants p <= 1	59	1	0.0521111	0.0521876	0.318072	0.516867	Immediate Learning
Kunkle variants p <= 1	60	1	0.0586105	0.0519707	0.259479	0.48189	Immediate Learning
Kunkle variants p <= 1	61	1	0.064405	0.0519263	0.214921	0.465662	Immediate Learning
Kunkle variants p <= 1	62	1	0.0694946	0.0519813	0.181315	0.456498	Immediate Learning
Kunkle variants p <= 1	63	1	0.0738789	0.0520925	0.156191	0.456498	Immediate Learning
Kunkle variants p <= 1	64	1	0.0775586	0.0522477	0.137759	0.456498	Immediate Learning
Kunkle variants p <= 1	65	1	0.0805335	0.0524651	0.124853	0.456498	Immediate Learning
Kunkle variants p <= 1	66	1	0.0828039	0.0527928	0.116839	0.456498	Immediate Learning
Kunkle variants p <= 1	67	1	0.0843685	0.0533072	0.11356	0.456498	Immediate Learning
Kunkle variants p <= 1	68	1	0.0852287	0.0541099	0.1153	0.456498	Immediate Learning
Kunkle variants p <= 1	69	1	0.0853845	0.0553219	0.122798	0.456498	Immediate Learning
Kunkle variants p <= 1	70	1	0.0848349	0.0570748	0.137245	0.456498	Immediate Learning
Kunkle variants p <= 1	71	1	0.0835803	0.0594986	0.160163	0.456498	Immediate Learning
Kunkle variants p <= 1	72	1	0.0816204	0.0627101	0.193134	0.456498	Immediate Learning
Kunkle variants p <= 1	73	1	0.0789565	0.0668022	0.237287	0.474574	Immediate Learning
Kunkle variants p <= 1	74	1	0.0755873	0.0718386	0.29277	0.507468	Immediate Learning
Kunkle variants p <= 1	75	1	0.0715128	0.0778543	0.35838	0.54811	Immediate Learning
Kunkle variants p <= 1	76	1	0.0667341	0.0848601	0.431672	0.590709	Immediate Learning
Kunkle variants p <= 1	77	1	0.0612502	0.0928493	0.509496	0.630805	Immediate Learning
Kunkle variants p <= 1	78	1	0.0550613	0.101805	0.588635	0.68478	Immediate Learning
Kunkle variants p <= 1	79	1	0.0481675	0.111703	0.666335	0.721863	Immediate Learning
Kunkle variants p <= 1	80	1	0.0405688	0.12252	0.740569	0.740569	Immediate Learning
Kunkle variants p <= 1	55	0	0.00723576	0.0448999	0.87198	0.944645	Delayed Recall
Kunkle variants p <= 1	56	0	0.012665	0.0437956	0.772452	0.944645	Delayed Recall
Kunkle variants p <= 1	57	0	0.0172939	0.0430225	0.687722	0.938579	Delayed Recall
Kunkle variants p <= 1	58	0	0.0211223	0.0425158	0.619346	0.938579	Delayed Recall
Kunkle variants p <= 1	59	0	0.0241503	0.0422137	0.567284	0.938579	Delayed Recall
Kunkle variants p <= 1	60	0	0.0263779	0.0420613	0.530605	0.938579	Delayed Recall
Kunkle variants p <= 1	61	0	0.027805	0.0420133	0.508123	0.938579	Delayed Recall
Kunkle variants p <= 1	62	0	0.0284317	0.0420354	0.498835	0.938579	Delayed Recall
Kunkle variants p <= 1	63	0	0.028258	0.042105	0.50217	0.938579	Delayed Recall
Kunkle variants p <= 1	64	0	0.0272838	0.042212	0.518082	0.938579	Delayed Recall
Kunkle variants p <= 1	65	0	0.0255092	0.0423583	0.547053	0.938579	Delayed Recall
Kunkle variants p <= 1	66	0	0.0229342	0.042558	0.589986	0.938579	Delayed Recall
Kunkle variants p <= 1	67	0	0.0195588	0.0428367	0.647987	0.938579	Delayed Recall
Kunkle variants p <= 1	68	0	0.0153829	0.0432311	0.721984	0.938579	Delayed Recall
Kunkle variants p <= 1	69	0	0.0104066	0.0437876	0.812154	0.944645	Delayed Recall
Kunkle variants p <= 1	70	0	0.0046299	0.0445604	0.917252	0.953942	Delayed Recall
Kunkle variants p <= 1	71	0	-0.00194725	0.0456089	0.965947	0.965947	Delayed Recall
Kunkle variants p <= 1	72	0	-0.00932484	0.0469938	0.84272	0.944645	Delayed Recall
Kunkle variants p <= 1	73	0	-0.0175028	0.0487735	0.719716	0.938579	Delayed Recall
Kunkle variants p <= 1	74	0	-0.0264813	0.0509999	0.603616	0.938579	Delayed Recall
Kunkle variants p <= 1	75	0	-0.0362602	0.0537157	0.499685	0.938579	Delayed Recall
Kunkle variants p <= 1	76	0	-0.0468394	0.0569527	0.410875	0.938579	Delayed Recall
Kunkle variants p <= 1	77	0	-0.0582192	0.0607315	0.337793	0.938579	Delayed Recall
Kunkle variants p <= 1	78	0	-0.0703993	0.0650626	0.279297	0.938579	Delayed Recall
Kunkle variants p <= 1	79	0	-0.0833799	0.0699486	0.233314	0.938579	Delayed Recall
Kunkle variants p <= 1	80	0	-0.0971609	0.0753858	0.197514	0.938579	Delayed Recall
Kunkle variants p <= 1	55	1	0.0186583	0.058163	0.748381	0.810746	Delayed Recall
Kunkle variants p <= 1	56	1	0.0272711	0.0560612	0.626669	0.763848	Delayed Recall
Kunkle variants p <= 1	57	1	0.0351698	0.0546357	0.519791	0.711293	Delayed Recall
Kunkle variants p <= 1	58	1	0.0423544	0.0537462	0.43071	0.658733	Delayed Recall
Kunkle variants p <= 1	59	1	0.0488248	0.0532546	0.359284	0.62276	Delayed Recall
Kunkle variants p <= 1	60	1	0.0545811	0.053037	0.303479	0.606957	Delayed Recall
Kunkle variants p <= 1	61	1	0.0596233	0.0529923	0.260591	0.606957	Delayed Recall
Kunkle variants p <= 1	62	1	0.0639513	0.0530476	0.228053	0.606957	Delayed Recall
Kunkle variants p <= 1	63	1	0.0675652	0.0531597	0.203797	0.606957	Delayed Recall
Kunkle variants p <= 1	64	1	0.0704649	0.0533163	0.186352	0.606957	Delayed Recall
Kunkle variants p <= 1	65	1	0.0726506	0.0535356	0.17483	0.606957	Delayed Recall
Kunkle variants p <= 1	66	1	0.074122	0.0538655	0.16887	0.606957	Delayed Recall
Kunkle variants p <= 1	67	1	0.0748794	0.0543825	0.168608	0.606957	Delayed Recall
Kunkle variants p <= 1	68	1	0.0749226	0.0551879	0.174658	0.606957	Delayed Recall
Kunkle variants p <= 1	69	1	0.0742517	0.0564029	0.188087	0.606957	Delayed Recall
Kunkle variants p <= 1	70	1	0.0728666	0.0581595	0.210313	0.606957	Delayed Recall
Kunkle variants p <= 1	71	1	0.0707674	0.0605885	0.242865	0.606957	Delayed Recall
Kunkle variants p <= 1	72	1	0.0679541	0.063808	0.28694	0.606957	Delayed Recall
Kunkle variants p <= 1	73	1	0.0644267	0.0679124	0.342835	0.62276	Delayed Recall
Kunkle variants p <= 1	74	1	0.0601851	0.0729673	0.409514	0.658733	Delayed Recall
Kunkle variants p <= 1	75	1	0.0552294	0.0790095	0.484573	0.699939	Delayed Recall
Kunkle variants p <= 1	76	1	0.0495595	0.0860511	0.564689	0.734096	Delayed Recall
Kunkle variants p <= 1	77	1	0.0431755	0.0940864	0.646333	0.763848	Delayed Recall
Kunkle variants p <= 1	78	1	0.0360774	0.103099	0.726406	0.810746	Delayed Recall
Kunkle variants p <= 1	79	1	0.0282651	0.113065	0.802606	0.83471	Delayed Recall
Kunkle variants p <= 1	80	1	0.0197387	0.12396	0.873491	0.873491	Delayed Recall
Kunkle variants p <= 1	55	0	0.0558524	0.0414716	0.178122	0.667729	Executive Function
Kunkle variants p <= 1	56	0	0.0497558	0.0407464	0.222105	0.667729	Executive Function
Kunkle variants p <= 1	57	0	0.0441838	0.0402437	0.272302	0.667729	Executive Function
Kunkle variants p <= 1	58	0	0.0391363	0.0399194	0.326948	0.667729	Executive Function
Kunkle variants p <= 1	59	0	0.0346133	0.0397327	0.383715	0.667729	Executive Function
Kunkle variants p <= 1	60	0	0.0306149	0.0396479	0.440053	0.667729	Executive Function
Kunkle variants p <= 1	61	0	0.027141	0.0396352	0.493522	0.667729	Executive Function
Kunkle variants p <= 1	62	0	0.0241917	0.0396722	0.54203	0.667729	Executive Function
Kunkle variants p <= 1	63	0	0.021767	0.0397435	0.583933	0.667729	Executive Function
Kunkle variants p <= 1	64	0	0.0198668	0.0398416	0.618053	0.667729	Executive Function
Kunkle variants p <= 1	65	0	0.0184911	0.039966	0.643621	0.667729	Executive Function
Kunkle variants p <= 1	66	0	0.01764	0.0401241	0.66022	0.667729	Executive Function
Kunkle variants p <= 1	67	0	0.0173135	0.0403301	0.667729	0.667729	Executive Function
Kunkle variants p <= 1	68	0	0.0175115	0.0406056	0.666301	0.667729	Executive Function
Kunkle variants p <= 1	69	0	0.018234	0.0409782	0.656363	0.667729	Executive Function
Kunkle variants p <= 1	70	0	0.0194811	0.0414815	0.638638	0.667729	Executive Function
Kunkle variants p <= 1	71	0	0.0212528	0.0421532	0.614159	0.667729	Executive Function
Kunkle variants p <= 1	72	0	0.023549	0.0430342	0.584257	0.667729	Executive Function
Kunkle variants p <= 1	73	0	0.0263697	0.0441662	0.550498	0.667729	Executive Function
Kunkle variants p <= 1	74	0	0.0297151	0.0455896	0.514565	0.667729	Executive Function
Kunkle variants p <= 1	75	0	0.0335849	0.0473412	0.478098	0.667729	Executive Function
Kunkle variants p <= 1	76	0	0.0379793	0.0494528	0.442531	0.667729	Executive Function
Kunkle variants p <= 1	77	0	0.0428983	0.0519495	0.408977	0.667729	Executive Function
Kunkle variants p <= 1	78	0	0.0483418	0.0548497	0.378173	0.667729	Executive Function
Kunkle variants p <= 1	79	0	0.0543099	0.0581651	0.350497	0.667729	Executive Function
Kunkle variants p <= 1	80	0	0.0608025	0.0619014	0.326028	0.667729	Executive Function
Kunkle variants p <= 1	55	1	-0.034373	0.052599	0.513472	0.960842	Executive Function
Kunkle variants p <= 1	56	1	-0.0236388	0.0513458	0.645262	0.960842	Executive Function
Kunkle variants p <= 1	57	1	-0.0139144	0.0505168	0.78299	0.960842	Executive Function
Kunkle variants p <= 1	58	1	-0.00519982	0.0500146	0.917201	0.960842	Executive Function
Kunkle variants p <= 1	59	1	0.00250491	0.0497488	0.959845	0.960842	Executive Function
Kunkle variants p <= 1	60	1	0.00919983	0.0496423	0.852984	0.960842	Executive Function
Kunkle variants p <= 1	61	1	0.0148849	0.0496338	0.764271	0.960842	Executive Function
Kunkle variants p <= 1	62	1	0.0195602	0.0496806	0.693807	0.960842	Executive Function
Kunkle variants p <= 1	63	1	0.0232256	0.0497588	0.64069	0.960842	Executive Function
Kunkle variants p <= 1	64	1	0.0258813	0.0498635	0.603756	0.960842	Executive Function
Kunkle variants p <= 1	65	1	0.0275271	0.0500089	0.582042	0.960842	Executive Function
Kunkle variants p <= 1	66	1	0.028163	0.050228	0.575026	0.960842	Executive Function
Kunkle variants p <= 1	67	1	0.0277892	0.0505715	0.582686	0.960842	Executive Function
Kunkle variants p <= 1	68	1	0.0264055	0.0511068	0.605409	0.960842	Executive Function
Kunkle variants p <= 1	69	1	0.024012	0.0519152	0.643727	0.960842	Executive Function
Kunkle variants p <= 1	70	1	0.0206087	0.0530872	0.697882	0.960842	Executive Function
Kunkle variants p <= 1	71	1	0.0161956	0.0547168	0.767252	0.960842	Executive Function
Kunkle variants p <= 1	72	1	0.0107726	0.0568944	0.849832	0.960842	Executive Function
Kunkle variants p <= 1	73	1	0.0043398	0.0596995	0.942053	0.960842	Executive Function
Kunkle variants p <= 1	74	1	-0.00310282	0.0631951	0.960842	0.960842	Executive Function
Kunkle variants p <= 1	75	1	-0.0115553	0.0674255	0.863934	0.960842	Executive Function
Kunkle variants p <= 1	76	1	-0.0210175	0.0724161	0.771651	0.960842	Executive Function
Kunkle variants p <= 1	77	1	-0.0314896	0.0781765	0.687113	0.960842	Executive Function
Kunkle variants p <= 1	78	1	-0.0429715	0.0847039	0.611958	0.960842	Executive Function
Kunkle variants p <= 1	79	1	-0.0554632	0.0919874	0.546575	0.960842	Executive Function
Kunkle variants p <= 1	80	1	-0.0689648	0.100012	0.4905	0.960842	Executive Function
Kunkle variants p <= 1	55	0	0.0105082	0.0425593	0.804991	0.991582	PACC-3
Kunkle variants p <= 1	56	0	0.0115032	0.041619	0.782259	0.991582	PACC-3
Kunkle variants p <= 1	57	0	0.0122742	0.0409589	0.764441	0.991582	PACC-3
Kunkle variants p <= 1	58	0	0.0128212	0.0405258	0.751735	0.991582	PACC-3
Kunkle variants p <= 1	59	0	0.0131441	0.0402692	0.744131	0.991582	PACC-3
Kunkle variants p <= 1	60	0	0.0132431	0.0401439	0.741497	0.991582	PACC-3
Kunkle variants p <= 1	61	0	0.013118	0.0401119	0.743655	0.991582	PACC-3
Kunkle variants p <= 1	62	0	0.012769	0.0401437	0.750437	0.991582	PACC-3
Kunkle variants p <= 1	63	0	0.0121959	0.0402189	0.761722	0.991582	PACC-3
Kunkle variants p <= 1	64	0	0.0113988	0.0403264	0.777448	0.991582	PACC-3
Kunkle variants p <= 1	65	0	0.0103777	0.0404646	0.797605	0.991582	PACC-3
Kunkle variants p <= 1	66	0	0.00913252	0.0406412	0.822214	0.991582	PACC-3
Kunkle variants p <= 1	67	0	0.00766337	0.0408728	0.851282	0.991582	PACC-3
Kunkle variants p <= 1	68	0	0.0059702	0.0411849	0.884748	0.991582	PACC-3
Kunkle variants p <= 1	69	0	0.00405302	0.0416106	0.92241	0.991582	PACC-3
Kunkle variants p <= 1	70	0	0.00191183	0.0421902	0.963859	0.991582	PACC-3
Kunkle variants p <= 1	71	0	-0.000453382	0.0429691	0.991582	0.991582	PACC-3
Kunkle variants p <= 1	72	0	-0.00304261	0.0439959	0.944868	0.991582	PACC-3
Kunkle variants p <= 1	73	0	-0.00585585	0.0453195	0.897195	0.991582	PACC-3
Kunkle variants p <= 1	74	0	-0.0088931	0.0469862	0.849889	0.991582	PACC-3
Kunkle variants p <= 1	75	0	-0.0121544	0.0490372	0.804253	0.991582	PACC-3
Kunkle variants p <= 1	76	0	-0.0156397	0.0515066	0.761413	0.991582	PACC-3
Kunkle variants p <= 1	77	0	-0.019349	0.05442	0.722195	0.991582	PACC-3
Kunkle variants p <= 1	78	0	-0.0232823	0.0577947	0.687081	0.991582	PACC-3
Kunkle variants p <= 1	79	0	-0.0274396	0.06164	0.656225	0.991582	PACC-3
Kunkle variants p <= 1	80	0	-0.0318209	0.0659591	0.62952	0.991582	PACC-3
Kunkle variants p <= 1	55	1	-0.0111782	0.0548911	0.838641	0.918141	PACC-3
Kunkle variants p <= 1	56	1	-0.00378715	0.053178	0.943228	0.950549	PACC-3
Kunkle variants p <= 1	57	1	0.00322577	0.0520116	0.950549	0.950549	PACC-3
Kunkle variants p <= 1	58	1	0.00986055	0.0512766	0.847514	0.918141	PACC-3
Kunkle variants p <= 1	59	1	0.0161172	0.0508614	0.751345	0.887954	PACC-3
Kunkle variants p <= 1	60	1	0.0219957	0.0506674	0.664222	0.82237	PACC-3
Kunkle variants p <= 1	61	1	0.027496	0.0506146	0.586988	0.763084	PACC-3
Kunkle variants p <= 1	62	1	0.0326183	0.0506448	0.519569	0.763084	PACC-3
Kunkle variants p <= 1	63	1	0.0373623	0.0507236	0.46141	0.763084	PACC-3
Kunkle variants p <= 1	64	1	0.0417283	0.0508403	0.411818	0.763084	PACC-3
Kunkle variants p <= 1	65	1	0.0457161	0.0510083	0.370166	0.763084	PACC-3
Kunkle variants p <= 1	66	1	0.0493257	0.0512644	0.336007	0.763084	PACC-3
Kunkle variants p <= 1	67	1	0.0525572	0.0516679	0.309105	0.763084	PACC-3
Kunkle variants p <= 1	68	1	0.0554106	0.0522988	0.289426	0.763084	PACC-3
Kunkle variants p <= 1	69	1	0.0578858	0.0532535	0.277099	0.763084	PACC-3
Kunkle variants p <= 1	70	1	0.0599829	0.0546397	0.272352	0.763084	PACC-3
Kunkle variants p <= 1	71	1	0.0617018	0.0565671	0.275429	0.763084	PACC-3
Kunkle variants p <= 1	72	1	0.0630426	0.0591391	0.286476	0.763084	PACC-3
Kunkle variants p <= 1	73	1	0.0640053	0.0624435	0.30541	0.763084	PACC-3
Kunkle variants p <= 1	74	1	0.0645898	0.0665464	0.331798	0.763084	PACC-3
Kunkle variants p <= 1	75	1	0.0647962	0.0714907	0.364792	0.763084	PACC-3
Kunkle variants p <= 1	76	1	0.0646245	0.0772975	0.40317	0.763084	PACC-3
Kunkle variants p <= 1	77	1	0.0640746	0.0839702	0.445464	0.763084	PACC-3
Kunkle variants p <= 1	78	1	0.0631465	0.0915004	0.490151	0.763084	PACC-3
Kunkle variants p <= 1	79	1	0.0618403	0.099872	0.535817	0.763084	PACC-3
Kunkle variants p <= 1	80	1	0.060156	0.109065	0.581276	0.763084	PACC-3
de Rojas significant variants only	55	0	0.0159792	0.0388585	0.680933	0.680933	Immediate Learning
de Rojas significant variants only	56	0	0.0178675	0.0375295	0.634032	0.680933	Immediate Learning
de Rojas significant variants only	57	0	0.019652	0.0365432	0.590758	0.680933	Immediate Learning
de Rojas significant variants only	58	0	0.0213328	0.0358342	0.551659	0.680933	Immediate Learning
de Rojas significant variants only	59	0	0.0229098	0.0353392	0.516834	0.680933	Immediate Learning
de Rojas significant variants only	60	0	0.0243831	0.0350016	0.48607	0.680933	Immediate Learning
de Rojas significant variants only	61	0	0.0257527	0.034775	0.459002	0.680933	Immediate Learning
de Rojas significant variants only	62	0	0.0270185	0.0346253	0.435246	0.680933	Immediate Learning
de Rojas significant variants only	63	0	0.0281806	0.0345325	0.414507	0.680933	Immediate Learning
de Rojas significant variants only	64	0	0.029239	0.0344914	0.396638	0.680933	Immediate Learning
de Rojas significant variants only	65	0	0.0301936	0.0345115	0.381681	0.680933	Immediate Learning
de Rojas significant variants only	66	0	0.0310445	0.0346174	0.369878	0.680933	Immediate Learning
de Rojas significant variants only	67	0	0.0317916	0.0348479	0.361659	0.680933	Immediate Learning
de Rojas significant variants only	68	0	0.032435	0.0352544	0.357606	0.680933	Immediate Learning
de Rojas significant variants only	69	0	0.0329747	0.0358988	0.35838	0.680933	Immediate Learning
de Rojas significant variants only	70	0	0.0334107	0.0368489	0.364615	0.680933	Immediate Learning
de Rojas significant variants only	71	0	0.0337429	0.038173	0.37677	0.680933	Immediate Learning
de Rojas significant variants only	72	0	0.0339713	0.0399342	0.394989	0.680933	Immediate Learning
de Rojas significant variants only	73	0	0.0340961	0.0421854	0.418992	0.680933	Immediate Learning
de Rojas significant variants only	74	0	0.0341171	0.0449654	0.448046	0.680933	Immediate Learning
de Rojas significant variants only	75	0	0.0340343	0.0482986	0.481053	0.680933	Immediate Learning
de Rojas significant variants only	76	0	0.0338478	0.0521959	0.516708	0.680933	Immediate Learning
de Rojas significant variants only	77	0	0.0335576	0.0566581	0.553689	0.680933	Immediate Learning
de Rojas significant variants only	78	0	0.0331637	0.0616786	0.59082	0.680933	Immediate Learning
de Rojas significant variants only	79	0	0.032666	0.0672468	0.627158	0.680933	Immediate Learning
de Rojas significant variants only	80	0	0.0320646	0.0733499	0.662026	0.680933	Immediate Learning
de Rojas significant variants only	55	1	0.0609929	0.0500646	0.223177	0.38684	Immediate Learning
de Rojas significant variants only	56	1	0.0598613	0.0481184	0.213546	0.38684	Immediate Learning
de Rojas significant variants only	57	1	0.0575038	0.0467682	0.218928	0.38684	Immediate Learning
de Rojas significant variants only	58	1	0.0539203	0.0458957	0.240116	0.390188	Immediate Learning
de Rojas significant variants only	59	1	0.0491109	0.0453841	0.279256	0.427097	Immediate Learning
de Rojas significant variants only	60	1	0.0430755	0.0451296	0.339888	0.46511	Immediate Learning
de Rojas significant variants only	61	1	0.0358141	0.0450493	0.426655	0.554652	Immediate Learning
de Rojas significant variants only	62	1	0.0273267	0.0450856	0.544473	0.643468	Immediate Learning
de Rojas significant variants only	63	1	0.0176134	0.0452088	0.69685	0.754921	Immediate Learning
de Rojas significant variants only	64	1	0.00667405	0.0454177	0.883179	0.904444	Immediate Learning
de Rojas significant variants only	65	1	-0.00549123	0.0457389	0.904444	0.904444	Immediate Learning
de Rojas significant variants only	66	1	-0.0188825	0.0462261	0.682939	0.754921	Immediate Learning
de Rojas significant variants only	67	1	-0.0334997	0.046957	0.475626	0.58887	Immediate Learning
de Rojas significant variants only	68	1	-0.0493429	0.0480286	0.304302	0.439547	Immediate Learning
de Rojas significant variants only	69	1	-0.066412	0.0495501	0.180212	0.38684	Immediate Learning
de Rojas significant variants only	70	1	-0.0847072	0.0516329	0.100954	0.238619	Immediate Learning
de Rojas significant variants only	71	1	-0.104228	0.0543801	0.0553413	0.143887	Immediate Learning
de Rojas significant variants only	72	1	-0.124975	0.057877	0.0308752	0.0891951	Immediate Learning
de Rojas significant variants only	73	1	-0.146948	0.0621856	0.0181651	0.0590366	Immediate Learning
de Rojas significant variants only	74	1	-0.170147	0.0673435	0.011551	0.0429038	Immediate Learning
de Rojas significant variants only	75	1	-0.194572	0.0733667	0.0080272	0.0347845	Immediate Learning
de Rojas significant variants only	76	1	-0.220223	0.0802552	0.00609184	0.0316775	Immediate Learning
de Rojas significant variants only	77	1	-0.2471	0.0879982	0.00500533	0.0316775	Immediate Learning
de Rojas significant variants only	78	1	-0.275203	0.0965791	0.00439768	0.0316775	Immediate Learning
de Rojas significant variants only	79	1	-0.304532	0.105979	0.00407744	0.0316775	Immediate Learning
de Rojas significant variants only	80	1	-0.335087	0.116178	0.00394119	0.0316775	Immediate Learning
de Rojas significant variants only	55	0	-0.032823	0.0395838	0.407032	0.628517	Delayed Recall
de Rojas significant variants only	56	0	-0.0262342	0.0382414	0.492738	0.697793	Delayed Recall
de Rojas significant variants only	57	0	-0.0197364	0.0372457	0.596208	0.770986	Delayed Recall
de Rojas significant variants only	58	0	-0.0133296	0.036531	0.715213	0.844673	Delayed Recall
de Rojas significant variants only	59	0	-0.00701394	0.0360335	0.845675	0.915456	Delayed Recall
de Rojas significant variants only	60	0	-0.000789268	0.0356961	0.982361	0.982361	Delayed Recall
de Rojas significant variants only	61	0	0.00534436	0.0354718	0.880246	0.915456	Delayed Recall
de Rojas significant variants only	62	0	0.011387	0.0353261	0.747211	0.844673	Delayed Recall
de Rojas significant variants only	63	0	0.0173385	0.0352385	0.622719	0.770986	Delayed Recall
de Rojas significant variants only	64	0	0.023199	0.0352032	0.509926	0.697793	Delayed Recall
de Rojas significant variants only	65	0	0.0289685	0.0352291	0.410954	0.628517	Delayed Recall
de Rojas significant variants only	66	0	0.0346469	0.0353401	0.326946	0.566707	Delayed Recall
de Rojas significant variants only	67	0	0.0402343	0.0355745	0.258117	0.479361	Delayed Recall
de Rojas significant variants only	68	0	0.0457307	0.0359832	0.20383	0.40766	Delayed Recall
de Rojas significant variants only	69	0	0.051136	0.0366274	0.162746	0.352616	Delayed Recall
de Rojas significant variants only	70	0	0.0564503	0.0375748	0.133075	0.352616	Delayed Recall
de Rojas significant variants only	71	0	0.0616736	0.038894	0.112878	0.352616	Delayed Recall
de Rojas significant variants only	72	0	0.0668058	0.0406488	0.100349	0.352616	Delayed Recall
de Rojas significant variants only	73	0	0.0718469	0.042893	0.0939954	0.352616	Delayed Recall
de Rojas significant variants only	74	0	0.0767971	0.0456669	0.0926976	0.352616	Delayed Recall
de Rojas significant variants only	75	0	0.0816561	0.0489963	0.0956652	0.352616	Delayed Recall
de Rojas significant variants only	76	0	0.0864242	0.0528937	0.102342	0.352616	Delayed Recall
de Rojas significant variants only	77	0	0.0911012	0.0573608	0.112305	0.352616	Delayed Recall
de Rojas significant variants only	78	0	0.0956872	0.062392	0.125184	0.352616	Delayed Recall
de Rojas significant variants only	79	0	0.100182	0.0679768	0.140611	0.352616	Delayed Recall
de Rojas significant variants only	80	0	0.104586	0.0741029	0.158204	0.352616	Delayed Recall
de Rojas significant variants only	55	1	0.0821375	0.050967	0.10712	0.163831	Delayed Recall
de Rojas significant variants only	56	1	0.0837727	0.0490268	0.0875703	0.162631	Delayed Recall
de Rojas significant variants only	57	1	0.0833503	0.0476814	0.0805177	0.162631	Delayed Recall
de Rojas significant variants only	58	1	0.0808705	0.0468124	0.0841356	0.162631	Delayed Recall
de Rojas significant variants only	59	1	0.0763331	0.0463033	0.0993075	0.163831	Delayed Recall
de Rojas significant variants only	60	1	0.0697382	0.0460508	0.129998	0.187775	Delayed Recall
de Rojas significant variants only	61	1	0.0610857	0.0459723	0.183994	0.251782	Delayed Recall
de Rojas significant variants only	62	1	0.0503758	0.0460107	0.273629	0.338778	Delayed Recall
de Rojas significant variants only	63	1	0.0376083	0.0461363	0.415024	0.490483	Delayed Recall
de Rojas significant variants only	64	1	0.0227833	0.0463479	0.623045	0.674966	Delayed Recall
de Rojas significant variants only	65	1	0.00590076	0.0466719	0.899396	0.899396	Delayed Recall
de Rojas significant variants only	66	1	-0.0130393	0.0471614	0.78219	0.813477	Delayed Recall
de Rojas significant variants only	67	1	-0.0340369	0.0478935	0.477318	0.539577	Delayed Recall
de Rojas significant variants only	68	1	-0.057092	0.0489647	0.243681	0.316785	Delayed Recall
de Rojas significant variants only	69	1	-0.0822046	0.0504839	0.103521	0.163831	Delayed Recall
de Rojas significant variants only	70	1	-0.109375	0.0525625	0.0375012	0.0886393	Delayed Recall
de Rojas significant variants only	71	1	-0.138602	0.0553042	0.0122376	0.0318179	Delayed Recall
de Rojas significant variants only	72	1	-0.169888	0.0587955	0.0038766	0.0111991	Delayed Recall
de Rojas significant variants only	73	1	-0.20323	0.0631001	0.0012872	0.0041834	Delayed Recall
de Rojas significant variants only	74	1	-0.238631	0.0682572	0.000476553	0.00177005	Delayed Recall
de Rojas significant variants only	75	1	-0.276088	0.0742844	0.000204234	0.000885012	Delayed Recall
de Rojas significant variants only	76	1	-0.315604	0.0811829	0.000102649	0.000533775	Delayed Recall
de Rojas significant variants only	77	1	-0.357177	0.0889427	6.01657e-05	0.000391077	Delayed Recall
de Rojas significant variants only	78	1	-0.400807	0.0975476	4.04416e-05	0.000350494	Delayed Recall
de Rojas significant variants only	79	1	-0.446495	0.106979	3.05117e-05	0.000350494	Delayed Recall
de Rojas significant variants only	80	1	-0.49424	0.117216	2.52799e-05	0.000350494	Delayed Recall
de Rojas significant variants only	55	0	0.0925654	0.0355688	0.00928548	0.0491527	Executive Function
de Rojas significant variants only	56	0	0.0911216	0.0346532	0.0085781	0.0491527	Executive Function
de Rojas significant variants only	57	0	0.0894961	0.0339825	0.00847623	0.0491527	Executive Function
de Rojas significant variants only	58	0	0.0876889	0.0335086	0.00890137	0.0491527	Executive Function
de Rojas significant variants only	59	0	0.0857001	0.0331866	0.00984229	0.0491527	Executive Function
de Rojas significant variants only	60	0	0.0835297	0.0329773	0.0113429	0.0491527	Executive Function
de Rojas significant variants only	61	0	0.0811776	0.032849	0.0134998	0.050142	Executive Function
de Rojas significant variants only	62	0	0.0786439	0.032779	0.0164689	0.0535239	Executive Function
de Rojas significant variants only	63	0	0.0759285	0.0327542	0.0204847	0.0591779	Executive Function
de Rojas significant variants only	64	0	0.0730315	0.032771	0.0258917	0.0673185	Executive Function
de Rojas significant variants only	65	0	0.0699528	0.0328363	0.0331943	0.0784592	Executive Function
de Rojas significant variants only	66	0	0.0666925	0.0329663	0.0431241	0.0934356	Executive Function
de Rojas significant variants only	67	0	0.0632505	0.0331869	0.0567253	0.113451	Executive Function
de Rojas significant variants only	68	0	0.0596269	0.0335325	0.0754385	0.1401	Executive Function
de Rojas significant variants only	69	0	0.0558217	0.0340449	0.101145	0.175318	Executive Function
de Rojas significant variants only	70	0	0.0518347	0.0347706	0.13609	0.221146	Executive Function
de Rojas significant variants only	71	0	0.0476662	0.0357585	0.182595	0.279263	Executive Function
de Rojas significant variants only	72	0	0.043316	0.0370563	0.242493	0.350268	Executive Function
de Rojas significant variants only	73	0	0.0387841	0.0387071	0.316399	0.432968	Executive Function
de Rojas significant variants only	74	0	0.0340706	0.0407466	0.403108	0.52404	Executive Function
de Rojas significant variants only	75	0	0.0291755	0.0432018	0.499499	0.618427	Executive Function
de Rojas significant variants only	76	0	0.0240987	0.0460901	0.601096	0.710386	Executive Function
de Rojas significant variants only	77	0	0.0188403	0.0494207	0.703055	0.794758	Executive Function
de Rojas significant variants only	78	0	0.0134002	0.0531956	0.801126	0.867887	Executive Function
de Rojas significant variants only	79	0	0.00777845	0.057412	0.892234	0.927924	Executive Function
de Rojas significant variants only	80	0	0.00197507	0.0620637	0.974614	0.974614	Executive Function
de Rojas significant variants only	55	1	0.00621426	0.045702	0.891848	0.992333	Executive Function
de Rojas significant variants only	56	1	0.00771351	0.0445135	0.862435	0.992333	Executive Function
de Rojas significant variants only	57	1	0.00898334	0.0436924	0.837109	0.992333	Executive Function
de Rojas significant variants only	58	1	0.0100238	0.0431602	0.816358	0.992333	Executive Function
de Rojas significant variants only	59	1	0.0108347	0.0428448	0.800369	0.992333	Executive Function
de Rojas significant variants only	60	1	0.0114163	0.0426853	0.789132	0.992333	Executive Function
de Rojas significant variants only	61	1	0.0117685	0.0426354	0.78254	0.992333	Executive Function
de Rojas significant variants only	62	1	0.0118912	0.0426648	0.780478	0.992333	Executive Function
de Rojas significant variants only	63	1	0.0117845	0.0427605	0.782872	0.992333	Executive Function
de Rojas significant variants only	64	1	0.0114485	0.0429264	0.789712	0.992333	Executive Function
de Rojas significant variants only	65	1	0.0108829	0.0431835	0.80104	0.992333	Executive Function
de Rojas significant variants only	66	1	0.010088	0.043569	0.816905	0.992333	Executive Function
de Rojas significant variants only	67	1	0.00906366	0.0441349	0.837298	0.992333	Executive Function
de Rojas significant variants only	68	1	0.00780989	0.0449453	0.862058	0.992333	Executive Function
de Rojas significant variants only	69	1	0.0063267	0.0460727	0.890784	0.992333	Executive Function
de Rojas significant variants only	70	1	0.0046141	0.0475933	0.922771	0.992333	Executive Function
de Rojas significant variants only	71	1	0.00267208	0.0495804	0.957022	0.992333	Executive Function
de Rojas significant variants only	72	1	0.00050064	0.0520993	0.992333	0.992333	Executive Function
de Rojas significant variants only	73	1	-0.00190022	0.0552029	0.972542	0.992333	Executive Function
de Rojas significant variants only	74	1	-0.00453049	0.0589292	0.938722	0.992333	Executive Function
de Rojas significant variants only	75	1	-0.00739019	0.0633013	0.907066	0.992333	Executive Function
de Rojas significant variants only	76	1	-0.0104793	0.0683296	0.878118	0.992333	Executive Function
de Rojas significant variants only	77	1	-0.0137978	0.0740144	0.852123	0.992333	Executive Function
de Rojas significant variants only	78	1	-0.0173458	0.0803493	0.829091	0.992333	Executive Function
de Rojas significant variants only	79	1	-0.0211231	0.0873237	0.808872	0.992333	Executive Function
de Rojas significant variants only	80	1	-0.0251299	0.0949248	0.791225	0.992333	Executive Function
de Rojas significant variants only	55	0	0.0315087	0.0372219	0.397311	0.64563	PACC-3
de Rojas significant variants only	56	0	0.0338822	0.0360584	0.347446	0.645257	PACC-3
de Rojas significant variants only	57	0	0.0359069	0.0351926	0.30764	0.645257	PACC-3
de Rojas significant variants only	58	0	0.0375828	0.0345705	0.277033	0.645257	PACC-3
de Rojas significant variants only	59	0	0.0389098	0.0341396	0.254458	0.645257	PACC-3
de Rojas significant variants only	60	0	0.039888	0.0338525	0.238742	0.645257	PACC-3
de Rojas significant variants only	61	0	0.0405173	0.0336698	0.228893	0.645257	PACC-3
de Rojas significant variants only	62	0	0.0407979	0.0335616	0.224193	0.645257	PACC-3
de Rojas significant variants only	63	0	0.0407296	0.0335086	0.224237	0.645257	PACC-3
de Rojas significant variants only	64	0	0.0403125	0.033503	0.228941	0.645257	PACC-3
de Rojas significant variants only	65	0	0.0395465	0.0335487	0.238546	0.645257	PACC-3
de Rojas significant variants only	66	0	0.0384318	0.0336609	0.253623	0.645257	PACC-3
de Rojas significant variants only	67	0	0.0369682	0.0338659	0.275062	0.645257	PACC-3
de Rojas significant variants only	68	0	0.0351557	0.0342003	0.304033	0.645257	PACC-3
de Rojas significant variants only	69	0	0.0329945	0.0347097	0.341864	0.645257	PACC-3
de Rojas significant variants only	70	0	0.0304844	0.0354457	0.389816	0.64563	PACC-3
de Rojas significant variants only	71	0	0.0276255	0.0364632	0.448712	0.686265	PACC-3
de Rojas significant variants only	72	0	0.0244178	0.0378159	0.518504	0.74895	PACC-3
de Rojas significant variants only	73	0	0.0208612	0.0395525	0.597919	0.818205	PACC-3
de Rojas significant variants only	74	0	0.0169558	0.0417133	0.684405	0.889727	PACC-3
de Rojas significant variants only	75	0	0.0127016	0.0443284	0.774482	0.958882	PACC-3
de Rojas significant variants only	76	0	0.00809854	0.0474168	0.864392	0.968786	PACC-3
de Rojas significant variants only	77	0	0.00314666	0.050988	0.950793	0.968786	PACC-3
de Rojas significant variants only	78	0	-0.00215404	0.0550436	0.968786	0.968786	PACC-3
de Rojas significant variants only	79	0	-0.00780357	0.0595797	0.895799	0.968786	PACC-3
de Rojas significant variants only	80	0	-0.0138019	0.0645888	0.830799	0.968786	PACC-3
de Rojas significant variants only	55	1	0.0315302	0.0480035	0.511321	0.664717	PACC-3
de Rojas significant variants only	56	1	0.0329236	0.0463978	0.477991	0.664717	PACC-3
de Rojas significant variants only	57	1	0.0326357	0.0452814	0.471112	0.664717	PACC-3
de Rojas significant variants only	58	1	0.0306664	0.0445555	0.491314	0.664717	PACC-3
de Rojas significant variants only	59	1	0.0270158	0.0441247	0.540395	0.66906	PACC-3
de Rojas significant variants only	60	1	0.021684	0.0439054	0.621415	0.734399	PACC-3
de Rojas significant variants only	61	1	0.0146708	0.0438308	0.737856	0.799344	PACC-3
de Rojas significant variants only	62	1	0.00597628	0.0438545	0.89161	0.92027	PACC-3
de Rojas significant variants only	63	1	-0.00439953	0.0439519	0.92027	0.92027	PACC-3
de Rojas significant variants only	64	1	-0.0164567	0.0441207	0.709171	0.799344	PACC-3
de Rojas significant variants only	65	1	-0.0301951	0.0443807	0.496307	0.664717	PACC-3
de Rojas significant variants only	66	1	-0.0456148	0.044773	0.308349	0.534472	PACC-3
de Rojas significant variants only	67	1	-0.0627159	0.0453583	0.166829	0.309826	PACC-3
de Rojas significant variants only	68	1	-0.0814982	0.0462137	0.0778798	0.15576	PACC-3
de Rojas significant variants only	69	1	-0.101962	0.0474281	0.03162	0.06851	PACC-3
de Rojas significant variants only	70	1	-0.124107	0.0490947	0.0115069	0.0271982	PACC-3
de Rojas significant variants only	71	1	-0.147933	0.051304	0.00395115	0.010273	PACC-3
de Rojas significant variants only	72	1	-0.173441	0.0541352	0.0013651	0.00394361	PACC-3
de Rojas significant variants only	73	1	-0.20063	0.0576506	0.000505781	0.00164379	PACC-3
de Rojas significant variants only	74	1	-0.2295	0.0618933	0.000211312	0.000784874	PACC-3
de Rojas significant variants only	75	1	-0.260052	0.0668873	0.000102505	0.00044419	PACC-3
de Rojas significant variants only	76	1	-0.292284	0.072641	5.81945e-05	0.000302611	PACC-3
de Rojas significant variants only	77	1	-0.326199	0.0791513	3.83378e-05	0.000249196	PACC-3
de Rojas significant variants only	78	1	-0.361794	0.0864074	2.87738e-05	0.000249196	PACC-3
de Rojas significant variants only	79	1	-0.399071	0.0943947	2.40587e-05	0.000249196	PACC-3
de Rojas significant variants only	80	1	-0.438029	0.103097	2.19161e-05	0.000249196	PACC-3

### Sheet: Supple.table 2
Supplementary table 2. Difference in simple slope estimates between individuals with and without APOE e4 at the same age as people age increases in WRAP (N=1190)
PRS	Contrast	Age	Test Estimate	SE	unadjust.p	fdr.p	Cognition
Kunkle significant variants only	APOE_E4 = 0 - APOE_E4 = 1	55	0.0155048	0.0603683	0.797335	0.996242	Immediate Learning
Kunkle significant variants only	APOE_E4 = 0 - APOE_E4 = 1	56	0.00864659	0.0583109	0.882137	0.996242	Immediate Learning
Kunkle significant variants only	APOE_E4 = 0 - APOE_E4 = 1	57	0.00356634	0.0569165	0.950046	0.996242	Immediate Learning
Kunkle significant variants only	APOE_E4 = 0 - APOE_E4 = 1	58	0.000264012	0.0560412	0.996242	0.996242	Immediate Learning
Kunkle significant variants only	APOE_E4 = 0 - APOE_E4 = 1	59	-0.00126038	0.055548	0.981901	0.996242	Immediate Learning
Kunkle significant variants only	APOE_E4 = 0 - APOE_E4 = 1	60	-0.00100685	0.0553184	0.985481	0.996242	Immediate Learning
Kunkle significant variants only	APOE_E4 = 0 - APOE_E4 = 1	61	0.00102461	0.055261	0.98521	0.996242	Immediate Learning
Kunkle significant variants only	APOE_E4 = 0 - APOE_E4 = 1	62	0.004834	0.0553151	0.930373	0.996242	Immediate Learning
Kunkle significant variants only	APOE_E4 = 0 - APOE_E4 = 1	63	0.0104213	0.0554529	0.850957	0.996242	Immediate Learning
Kunkle significant variants only	APOE_E4 = 0 - APOE_E4 = 1	64	0.0177866	0.0556802	0.749437	0.996242	Immediate Learning
Kunkle significant variants only	APOE_E4 = 0 - APOE_E4 = 1	65	0.0269297	0.0560353	0.630882	0.996242	Immediate Learning
Kunkle significant variants only	APOE_E4 = 0 - APOE_E4 = 1	66	0.0378509	0.056588	0.503671	0.87303	Immediate Learning
Kunkle significant variants only	APOE_E4 = 0 - APOE_E4 = 1	67	0.0505499	0.0574362	0.378939	0.703743	Immediate Learning
Kunkle significant variants only	APOE_E4 = 0 - APOE_E4 = 1	68	0.0650268	0.0587004	0.268122	0.536244	Immediate Learning
Kunkle significant variants only	APOE_E4 = 0 - APOE_E4 = 1	69	0.0812817	0.0605146	0.179388	0.388673	Immediate Learning
Kunkle significant variants only	APOE_E4 = 0 - APOE_E4 = 1	70	0.0993146	0.0630147	0.115174	0.27223	Immediate Learning
Kunkle significant variants only	APOE_E4 = 0 - APOE_E4 = 1	71	0.119125	0.0663254	0.0726177	0.188806	Immediate Learning
Kunkle significant variants only	APOE_E4 = 0 - APOE_E4 = 1	72	0.140714	0.0705492	0.0461968	0.133457	Immediate Learning
Kunkle significant variants only	APOE_E4 = 0 - APOE_E4 = 1	73	0.164081	0.0757599	0.0304051	0.0988166	Immediate Learning
Kunkle significant variants only	APOE_E4 = 0 - APOE_E4 = 1	74	0.189225	0.082001	0.0210807	0.0782997	Immediate Learning
Kunkle significant variants only	APOE_E4 = 0 - APOE_E4 = 1	75	0.216148	0.0892904	0.0155354	0.0673201	Immediate Learning
Kunkle significant variants only	APOE_E4 = 0 - APOE_E4 = 1	76	0.244848	0.0976262	0.0121786	0.0633285	Immediate Learning
Kunkle significant variants only	APOE_E4 = 0 - APOE_E4 = 1	77	0.275326	0.106994	0.0101058	0.0633285	Immediate Learning
Kunkle significant variants only	APOE_E4 = 0 - APOE_E4 = 1	78	0.307583	0.117372	0.00880698	0.0633285	Immediate Learning
Kunkle significant variants only	APOE_E4 = 0 - APOE_E4 = 1	79	0.341617	0.128736	0.00799045	0.0633285	Immediate Learning
Kunkle significant variants only	APOE_E4 = 0 - APOE_E4 = 1	80	0.377429	0.141062	0.00748526	0.0633285	Immediate Learning
Kunkle significant variants only	APOE_E4 = 0 - APOE_E4 = 1	55	-0.0334826	0.0614598	0.585968	0.662399	Delayed Recall
Kunkle significant variants only	APOE_E4 = 0 - APOE_E4 = 1	56	-0.0429132	0.0594007	0.47013	0.611169	Delayed Recall
Kunkle significant variants only	APOE_E4 = 0 - APOE_E4 = 1	57	-0.0492481	0.0580049	0.395995	0.571992	Delayed Recall
Kunkle significant variants only	APOE_E4 = 0 - APOE_E4 = 1	58	-0.0524872	0.0571287	0.358372	0.571992	Delayed Recall
Kunkle significant variants only	APOE_E4 = 0 - APOE_E4 = 1	59	-0.0526305	0.0566352	0.352891	0.571992	Delayed Recall
Kunkle significant variants only	APOE_E4 = 0 - APOE_E4 = 1	60	-0.0496781	0.0564065	0.378617	0.571992	Delayed Recall
Kunkle significant variants only	APOE_E4 = 0 - APOE_E4 = 1	61	-0.0436299	0.0563513	0.438909	0.600613	Delayed Recall
Kunkle significant variants only	APOE_E4 = 0 - APOE_E4 = 1	62	-0.034486	0.0564089	0.541059	0.662399	Delayed Recall
Kunkle significant variants only	APOE_E4 = 0 - APOE_E4 = 1	63	-0.0222462	0.0565515	0.694096	0.751938	Delayed Recall
Kunkle significant variants only	APOE_E4 = 0 - APOE_E4 = 1	64	-0.00691071	0.0567843	0.903152	0.903152	Delayed Recall
Kunkle significant variants only	APOE_E4 = 0 - APOE_E4 = 1	65	0.0115206	0.0571451	0.840256	0.873866	Delayed Recall
Kunkle significant variants only	APOE_E4 = 0 - APOE_E4 = 1	66	0.0330476	0.0577028	0.566919	0.662399	Delayed Recall
Kunkle significant variants only	APOE_E4 = 0 - APOE_E4 = 1	67	0.0576704	0.0585544	0.324825	0.571992	Delayed Recall
Kunkle significant variants only	APOE_E4 = 0 - APOE_E4 = 1	68	0.085389	0.0598194	0.153642	0.307285	Delayed Recall
Kunkle significant variants only	APOE_E4 = 0 - APOE_E4 = 1	69	0.116203	0.0616313	0.0595319	0.128986	Delayed Recall
Kunkle significant variants only	APOE_E4 = 0 - APOE_E4 = 1	70	0.150113	0.0641258	0.0193361	0.0457036	Delayed Recall
Kunkle significant variants only	APOE_E4 = 0 - APOE_E4 = 1	71	0.187119	0.0674285	0.00556496	0.0144689	Delayed Recall
Kunkle significant variants only	APOE_E4 = 0 - APOE_E4 = 1	72	0.227221	0.0716433	0.00153409	0.00443181	Delayed Recall
Kunkle significant variants only	APOE_E4 = 0 - APOE_E4 = 1	73	0.270418	0.076846	0.000439702	0.00142903	Delayed Recall
Kunkle significant variants only	APOE_E4 = 0 - APOE_E4 = 1	74	0.316712	0.0830824	0.000140259	0.00052096	Delayed Recall
Kunkle significant variants only	APOE_E4 = 0 - APOE_E4 = 1	75	0.366101	0.0903722	5.19984e-05	0.000225327	Delayed Recall
Kunkle significant variants only	APOE_E4 = 0 - APOE_E4 = 1	76	0.418585	0.0987153	2.28e-05	0.00011856	Delayed Recall
Kunkle significant variants only	APOE_E4 = 0 - APOE_E4 = 1	77	0.474166	0.108098	1.1789e-05	7.66285e-05	Delayed Recall
Kunkle significant variants only	APOE_E4 = 0 - APOE_E4 = 1	78	0.532842	0.1185	7.07631e-06	6.1328e-05	Delayed Recall
Kunkle significant variants only	APOE_E4 = 0 - APOE_E4 = 1	79	0.594614	0.129896	4.82583e-06	6.1328e-05	Delayed Recall
Kunkle significant variants only	APOE_E4 = 0 - APOE_E4 = 1	80	0.659482	0.142264	3.65559e-06	6.1328e-05	Delayed Recall
Kunkle significant variants only	APOE_E4 = 0 - APOE_E4 = 1	55	0.062727	0.0551124	0.255228	0.255228	Executive Function
Kunkle significant variants only	APOE_E4 = 0 - APOE_E4 = 1	56	0.0614275	0.0538284	0.253986	0.255228	Executive Function
Kunkle significant variants only	APOE_E4 = 0 - APOE_E4 = 1	57	0.0607076	0.0529617	0.251887	0.255228	Executive Function
Kunkle significant variants only	APOE_E4 = 0 - APOE_E4 = 1	58	0.0605672	0.0524178	0.248102	0.255228	Executive Function
Kunkle significant variants only	APOE_E4 = 0 - APOE_E4 = 1	59	0.0610062	0.0521114	0.241932	0.255228	Executive Function
Kunkle significant variants only	APOE_E4 = 0 - APOE_E4 = 1	60	0.0620248	0.0519716	0.23291	0.255228	Executive Function
Kunkle significant variants only	APOE_E4 = 0 - APOE_E4 = 1	61	0.063623	0.0519451	0.220862	0.255228	Executive Function
Kunkle significant variants only	APOE_E4 = 0 - APOE_E4 = 1	62	0.0658006	0.051998	0.205932	0.255228	Executive Function
Kunkle significant variants only	APOE_E4 = 0 - APOE_E4 = 1	63	0.0685578	0.0521166	0.188577	0.255228	Executive Function
Kunkle significant variants only	APOE_E4 = 0 - APOE_E4 = 1	64	0.0718944	0.0523076	0.169527	0.255228	Executive Function
Kunkle significant variants only	APOE_E4 = 0 - APOE_E4 = 1	65	0.0758106	0.0525973	0.149715	0.243288	Executive Function
Kunkle significant variants only	APOE_E4 = 0 - APOE_E4 = 1	66	0.0803063	0.0530313	0.130169	0.225627	Executive Function
Kunkle significant variants only	APOE_E4 = 0 - APOE_E4 = 1	67	0.0853815	0.0536729	0.111876	0.207771	Executive Function
Kunkle significant variants only	APOE_E4 = 0 - APOE_E4 = 1	68	0.0910363	0.0545996	0.0956498	0.1913	Executive Function
Kunkle significant variants only	APOE_E4 = 0 - APOE_E4 = 1	69	0.0972705	0.0558995	0.0820283	0.177728	Executive Function
Kunkle significant variants only	APOE_E4 = 0 - APOE_E4 = 1	70	0.104084	0.0576649	0.0712428	0.1729	Executive Function
Kunkle significant variants only	APOE_E4 = 0 - APOE_E4 = 1	71	0.111478	0.0599857	0.0632557	0.1729	Executive Function
Kunkle significant variants only	APOE_E4 = 0 - APOE_E4 = 1	72	0.11945	0.062942	0.0578477	0.1729	Executive Function
Kunkle significant variants only	APOE_E4 = 0 - APOE_E4 = 1	73	0.128003	0.0665992	0.0547128	0.1729	Executive Function
Kunkle significant variants only	APOE_E4 = 0 - APOE_E4 = 1	74	0.137135	0.0710045	0.0535308	0.1729	Executive Function
Kunkle significant variants only	APOE_E4 = 0 - APOE_E4 = 1	75	0.146846	0.0761873	0.0540063	0.1729	Executive Function
Kunkle significant variants only	APOE_E4 = 0 - APOE_E4 = 1	76	0.157137	0.082161	0.0558795	0.1729	Executive Function
Kunkle significant variants only	APOE_E4 = 0 - APOE_E4 = 1	77	0.168007	0.0889264	0.0589233	0.1729	Executive Function
Kunkle significant variants only	APOE_E4 = 0 - APOE_E4 = 1	78	0.179457	0.0964759	0.0629356	0.1729	Executive Function
Kunkle significant variants only	APOE_E4 = 0 - APOE_E4 = 1	79	0.191487	0.104796	0.0677334	0.1729	Executive Function
Kunkle significant variants only	APOE_E4 = 0 - APOE_E4 = 1	80	0.204095	0.113872	0.0731499	0.1729	Executive Function
Kunkle significant variants only	APOE_E4 = 0 - APOE_E4 = 1	55	0.0495092	0.0579883	0.393346	0.455144	PACC-3
Kunkle significant variants only	APOE_E4 = 0 - APOE_E4 = 1	56	0.045037	0.0562693	0.423608	0.455144	PACC-3
Kunkle significant variants only	APOE_E4 = 0 - APOE_E4 = 1	57	0.0420663	0.0550926	0.445252	0.455144	PACC-3
Kunkle significant variants only	APOE_E4 = 0 - APOE_E4 = 1	58	0.0405971	0.0543419	0.455144	0.455144	PACC-3
Kunkle significant variants only	APOE_E4 = 0 - APOE_E4 = 1	59	0.0406293	0.0539078	0.451165	0.455144	PACC-3
Kunkle significant variants only	APOE_E4 = 0 - APOE_E4 = 1	60	0.042163	0.0536963	0.432461	0.455144	PACC-3
Kunkle significant variants only	APOE_E4 = 0 - APOE_E4 = 1	61	0.0451981	0.053634	0.399531	0.455144	PACC-3
Kunkle significant variants only	APOE_E4 = 0 - APOE_E4 = 1	62	0.0497347	0.0536717	0.354268	0.455144	PACC-3
Kunkle significant variants only	APOE_E4 = 0 - APOE_E4 = 1	63	0.0557728	0.0537851	0.299934	0.433238	PACC-3
Kunkle significant variants only	APOE_E4 = 0 - APOE_E4 = 1	64	0.0633123	0.0539758	0.241002	0.368592	PACC-3
Kunkle significant variants only	APOE_E4 = 0 - APOE_E4 = 1	65	0.0723533	0.0542706	0.182679	0.296854	PACC-3
Kunkle significant variants only	APOE_E4 = 0 - APOE_E4 = 1	66	0.0828957	0.0547206	0.130017	0.225363	PACC-3
Kunkle significant variants only	APOE_E4 = 0 - APOE_E4 = 1	67	0.0949396	0.0553996	0.0867852	0.161172	PACC-3
Kunkle significant variants only	APOE_E4 = 0 - APOE_E4 = 1	68	0.108485	0.0563998	0.0545972	0.109194	PACC-3
Kunkle significant variants only	APOE_E4 = 0 - APOE_E4 = 1	69	0.123532	0.0578272	0.0328041	0.0710755	PACC-3
Kunkle significant variants only	APOE_E4 = 0 - APOE_E4 = 1	70	0.14008	0.0597926	0.019246	0.0454906	PACC-3
Kunkle significant variants only	APOE_E4 = 0 - APOE_E4 = 1	71	0.15813	0.0624033	0.0113491	0.0295076	PACC-3
Kunkle significant variants only	APOE_E4 = 0 - APOE_E4 = 1	72	0.177681	0.0657537	0.00693595	0.0200372	PACC-3
Kunkle significant variants only	APOE_E4 = 0 - APOE_E4 = 1	73	0.198734	0.0699181	0.00451025	0.0146583	PACC-3
Kunkle significant variants only	APOE_E4 = 0 - APOE_E4 = 1	74	0.221288	0.0749483	0.00317436	0.0117905	PACC-3
Kunkle significant variants only	APOE_E4 = 0 - APOE_E4 = 1	75	0.245343	0.0808734	0.00243282	0.0105422	PACC-3
Kunkle significant variants only	APOE_E4 = 0 - APOE_E4 = 1	76	0.270901	0.0877039	0.00202313	0.0105203	PACC-3
Kunkle significant variants only	APOE_E4 = 0 - APOE_E4 = 1	77	0.297959	0.0954362	0.00180749	0.0105203	PACC-3
Kunkle significant variants only	APOE_E4 = 0 - APOE_E4 = 1	78	0.326519	0.104058	0.00171261	0.0105203	PACC-3
Kunkle significant variants only	APOE_E4 = 0 - APOE_E4 = 1	79	0.35658	0.113551	0.00169839	0.0105203	PACC-3
Kunkle significant variants only	APOE_E4 = 0 - APOE_E4 = 1	80	0.388143	0.123896	0.00174195	0.0105203	PACC-3
Kunkle variants p <= 1e-5	APOE_E4 = 0 - APOE_E4 = 1	55	-0.0828359	0.0611618	0.175786	0.693486	Immediate Learning
Kunkle variants p <= 1e-5	APOE_E4 = 0 - APOE_E4 = 1	56	-0.076819	0.058905	0.192375	0.693486	Immediate Learning
Kunkle variants p <= 1e-5	APOE_E4 = 0 - APOE_E4 = 1	57	-0.0705441	0.057305	0.218498	0.693486	Immediate Learning
Kunkle variants p <= 1e-5	APOE_E4 = 0 - APOE_E4 = 1	58	-0.0640112	0.0562351	0.255186	0.693486	Immediate Learning
Kunkle variants p <= 1e-5	APOE_E4 = 0 - APOE_E4 = 1	59	-0.0572204	0.0555709	0.303329	0.693486	Immediate Learning
Kunkle variants p <= 1e-5	APOE_E4 = 0 - APOE_E4 = 1	60	-0.0501716	0.0552014	0.363564	0.693486	Immediate Learning
Kunkle variants p <= 1e-5	APOE_E4 = 0 - APOE_E4 = 1	61	-0.0428649	0.055037	0.436204	0.708831	Immediate Learning
Kunkle variants p <= 1e-5	APOE_E4 = 0 - APOE_E4 = 1	62	-0.0353002	0.0550142	0.521199	0.752843	Immediate Learning
Kunkle variants p <= 1e-5	APOE_E4 = 0 - APOE_E4 = 1	63	-0.0274776	0.0550981	0.618065	0.803485	Immediate Learning
Kunkle variants p <= 1e-5	APOE_E4 = 0 - APOE_E4 = 1	64	-0.019397	0.0552839	0.725743	0.857696	Immediate Learning
Kunkle variants p <= 1e-5	APOE_E4 = 0 - APOE_E4 = 1	65	-0.0110585	0.055596	0.842362	0.912559	Immediate Learning
Kunkle variants p <= 1e-5	APOE_E4 = 0 - APOE_E4 = 1	66	-0.00246207	0.0560875	0.964992	0.964992	Immediate Learning
Kunkle variants p <= 1e-5	APOE_E4 = 0 - APOE_E4 = 1	67	0.00639234	0.0568377	0.910469	0.946887	Immediate Learning
Kunkle variants p <= 1e-5	APOE_E4 = 0 - APOE_E4 = 1	68	0.0155047	0.0579478	0.789071	0.891993	Immediate Learning
Kunkle variants p <= 1e-5	APOE_E4 = 0 - APOE_E4 = 1	69	0.024875	0.059534	0.676125	0.837108	Immediate Learning
Kunkle variants p <= 1e-5	APOE_E4 = 0 - APOE_E4 = 1	70	0.0345033	0.0617183	0.576199	0.788482	Immediate Learning
Kunkle variants p <= 1e-5	APOE_E4 = 0 - APOE_E4 = 1	71	0.0443895	0.0646174	0.492185	0.752753	Immediate Learning
Kunkle variants p <= 1e-5	APOE_E4 = 0 - APOE_E4 = 1	72	0.0545336	0.0683326	0.424913	0.708831	Immediate Learning
Kunkle variants p <= 1e-5	APOE_E4 = 0 - APOE_E4 = 1	73	0.0649357	0.0729421	0.373416	0.693486	Immediate Learning
Kunkle variants p <= 1e-5	APOE_E4 = 0 - APOE_E4 = 1	74	0.0755958	0.0784984	0.335608	0.693486	Immediate Learning
Kunkle variants p <= 1e-5	APOE_E4 = 0 - APOE_E4 = 1	75	0.0865138	0.0850293	0.309003	0.693486	Immediate Learning
Kunkle variants p <= 1e-5	APOE_E4 = 0 - APOE_E4 = 1	76	0.0976897	0.0925426	0.291205	0.693486	Immediate Learning
Kunkle variants p <= 1e-5	APOE_E4 = 0 - APOE_E4 = 1	77	0.109124	0.101032	0.280162	0.693486	Immediate Learning
Kunkle variants p <= 1e-5	APOE_E4 = 0 - APOE_E4 = 1	78	0.120815	0.110482	0.274218	0.693486	Immediate Learning
Kunkle variants p <= 1e-5	APOE_E4 = 0 - APOE_E4 = 1	79	0.132765	0.120873	0.272092	0.693486	Immediate Learning
Kunkle variants p <= 1e-5	APOE_E4 = 0 - APOE_E4 = 1	80	0.144973	0.132183	0.272803	0.693486	Immediate Learning
Kunkle variants p <= 1e-5	APOE_E4 = 0 - APOE_E4 = 1	55	-0.107677	0.0622188	0.0836922	0.207282	Delayed Recall
Kunkle variants p <= 1e-5	APOE_E4 = 0 - APOE_E4 = 1	56	-0.102435	0.0599491	0.087696	0.207282	Delayed Recall
Kunkle variants p <= 1e-5	APOE_E4 = 0 - APOE_E4 = 1	57	-0.0961777	0.058341	0.0994436	0.215461	Delayed Recall
Kunkle variants p <= 1e-5	APOE_E4 = 0 - APOE_E4 = 1	58	-0.088906	0.0572669	0.120759	0.241517	Delayed Recall
Kunkle variants p <= 1e-5	APOE_E4 = 0 - APOE_E4 = 1	59	-0.0806196	0.0566019	0.154567	0.267916	Delayed Recall
Kunkle variants p <= 1e-5	APOE_E4 = 0 - APOE_E4 = 1	60	-0.0713184	0.0562345	0.20492	0.332354	Delayed Recall
Kunkle variants p <= 1e-5	APOE_E4 = 0 - APOE_E4 = 1	61	-0.0610025	0.0560742	0.276828	0.399863	Delayed Recall
Kunkle variants p <= 1e-5	APOE_E4 = 0 - APOE_E4 = 1	62	-0.0496718	0.0560572	0.375718	0.488433	Delayed Recall
Kunkle variants p <= 1e-5	APOE_E4 = 0 - APOE_E4 = 1	63	-0.0373263	0.056148	0.506296	0.59835	Delayed Recall
Kunkle variants p <= 1e-5	APOE_E4 = 0 - APOE_E4 = 1	64	-0.0239662	0.0563412	0.670627	0.7581	Delayed Recall
Kunkle variants p <= 1e-5	APOE_E4 = 0 - APOE_E4 = 1	65	-0.00959124	0.0566607	0.865604	0.900228	Delayed Recall
Kunkle variants p <= 1e-5	APOE_E4 = 0 - APOE_E4 = 1	66	0.00579844	0.0571589	0.919212	0.919212	Delayed Recall
Kunkle variants p <= 1e-5	APOE_E4 = 0 - APOE_E4 = 1	67	0.0222029	0.0579145	0.701497	0.759955	Delayed Recall
Kunkle variants p <= 1e-5	APOE_E4 = 0 - APOE_E4 = 1	68	0.039622	0.0590282	0.502167	0.59835	Delayed Recall
Kunkle variants p <= 1e-5	APOE_E4 = 0 - APOE_E4 = 1	69	0.058056	0.0606162	0.338319	0.462963	Delayed Recall
Kunkle variants p <= 1e-5	APOE_E4 = 0 - APOE_E4 = 1	70	0.0775046	0.0628007	0.217308	0.332354	Delayed Recall
Kunkle variants p <= 1e-5	APOE_E4 = 0 - APOE_E4 = 1	71	0.097968	0.0656993	0.136071	0.252703	Delayed Recall
Kunkle variants p <= 1e-5	APOE_E4 = 0 - APOE_E4 = 1	72	0.119446	0.0694147	0.0854229	0.207282	Delayed Recall
Kunkle variants p <= 1e-5	APOE_E4 = 0 - APOE_E4 = 1	73	0.141939	0.0740272	0.0552905	0.179694	Delayed Recall
Kunkle variants p <= 1e-5	APOE_E4 = 0 - APOE_E4 = 1	74	0.165447	0.079591	0.0377233	0.140115	Delayed Recall
Kunkle variants p <= 1e-5	APOE_E4 = 0 - APOE_E4 = 1	75	0.189969	0.0861361	0.0274846	0.1191	Delayed Recall
Kunkle variants p <= 1e-5	APOE_E4 = 0 - APOE_E4 = 1	76	0.215506	0.0936716	0.021462	0.111603	Delayed Recall
Kunkle variants p <= 1e-5	APOE_E4 = 0 - APOE_E4 = 1	77	0.242058	0.102192	0.0178969	0.111603	Delayed Recall
Kunkle variants p <= 1e-5	APOE_E4 = 0 - APOE_E4 = 1	78	0.269625	0.111684	0.0158102	0.111603	Delayed Recall
Kunkle variants p <= 1e-5	APOE_E4 = 0 - APOE_E4 = 1	79	0.298206	0.122126	0.014652	0.111603	Delayed Recall
Kunkle variants p <= 1e-5	APOE_E4 = 0 - APOE_E4 = 1	80	0.327802	0.133498	0.0141059	0.111603	Delayed Recall
Kunkle variants p <= 1e-5	APOE_E4 = 0 - APOE_E4 = 1	55	0.0515895	0.0554151	0.352018	0.982346	Executive Function
Kunkle variants p <= 1e-5	APOE_E4 = 0 - APOE_E4 = 1	56	0.0451305	0.0539954	0.403395	0.982346	Executive Function
Kunkle variants p <= 1e-5	APOE_E4 = 0 - APOE_E4 = 1	57	0.038885	0.0529964	0.46324	0.982346	Executive Function
Kunkle variants p <= 1e-5	APOE_E4 = 0 - APOE_E4 = 1	58	0.0328532	0.052332	0.530254	0.982346	Executive Function
Kunkle variants p <= 1e-5	APOE_E4 = 0 - APOE_E4 = 1	59	0.027035	0.0519222	0.602677	0.982346	Executive Function
Kunkle variants p <= 1e-5	APOE_E4 = 0 - APOE_E4 = 1	60	0.0214303	0.0516988	0.678561	0.982346	Executive Function
Kunkle variants p <= 1e-5	APOE_E4 = 0 - APOE_E4 = 1	61	0.0160393	0.0516085	0.756012	0.982346	Executive Function
Kunkle variants p <= 1e-5	APOE_E4 = 0 - APOE_E4 = 1	62	0.0108619	0.051615	0.833357	0.982346	Executive Function
Kunkle variants p <= 1e-5	APOE_E4 = 0 - APOE_E4 = 1	63	0.00589807	0.0517	0.90919	0.982346	Executive Function
Kunkle variants p <= 1e-5	APOE_E4 = 0 - APOE_E4 = 1	64	0.00114785	0.0518637	0.982346	0.982346	Executive Function
Kunkle variants p <= 1e-5	APOE_E4 = 0 - APOE_E4 = 1	65	-0.00338876	0.0521243	0.948173	0.982346	Executive Function
Kunkle variants p <= 1e-5	APOE_E4 = 0 - APOE_E4 = 1	66	-0.00771177	0.0525179	0.88328	0.982346	Executive Function
Kunkle variants p <= 1e-5	APOE_E4 = 0 - APOE_E4 = 1	67	-0.0118212	0.0530967	0.823852	0.982346	Executive Function
Kunkle variants p <= 1e-5	APOE_E4 = 0 - APOE_E4 = 1	68	-0.015717	0.0539269	0.770749	0.982346	Executive Function
Kunkle variants p <= 1e-5	APOE_E4 = 0 - APOE_E4 = 1	69	-0.0193992	0.0550858	0.724763	0.982346	Executive Function
Kunkle variants p <= 1e-5	APOE_E4 = 0 - APOE_E4 = 1	70	-0.0228678	0.056656	0.686539	0.982346	Executive Function
Kunkle variants p <= 1e-5	APOE_E4 = 0 - APOE_E4 = 1	71	-0.0261228	0.0587206	0.656467	0.982346	Executive Function
Kunkle variants p <= 1e-5	APOE_E4 = 0 - APOE_E4 = 1	72	-0.0291641	0.0613562	0.634603	0.982346	Executive Function
Kunkle variants p <= 1e-5	APOE_E4 = 0 - APOE_E4 = 1	73	-0.0319919	0.0646284	0.620634	0.982346	Executive Function
Kunkle variants p <= 1e-5	APOE_E4 = 0 - APOE_E4 = 1	74	-0.0346061	0.0685874	0.61391	0.982346	Executive Function
Kunkle variants p <= 1e-5	APOE_E4 = 0 - APOE_E4 = 1	75	-0.0370067	0.0732676	0.61353	0.982346	Executive Function
Kunkle variants p <= 1e-5	APOE_E4 = 0 - APOE_E4 = 1	76	-0.0391937	0.0786884	0.618452	0.982346	Executive Function
Kunkle variants p <= 1e-5	APOE_E4 = 0 - APOE_E4 = 1	77	-0.041167	0.0848563	0.627605	0.982346	Executive Function
Kunkle variants p <= 1e-5	APOE_E4 = 0 - APOE_E4 = 1	78	-0.0429268	0.0917687	0.639972	0.982346	Executive Function
Kunkle variants p <= 1e-5	APOE_E4 = 0 - APOE_E4 = 1	79	-0.044473	0.0994166	0.654652	0.982346	Executive Function
Kunkle variants p <= 1e-5	APOE_E4 = 0 - APOE_E4 = 1	80	-0.0458055	0.107787	0.670885	0.982346	Executive Function
Kunkle variants p <= 1e-5	APOE_E4 = 0 - APOE_E4 = 1	55	-0.0592381	0.05879	0.313774	0.587467	PACC-3
Kunkle variants p <= 1e-5	APOE_E4 = 0 - APOE_E4 = 1	56	-0.0587148	0.0568763	0.302074	0.587467	PACC-3
Kunkle variants p <= 1e-5	APOE_E4 = 0 - APOE_E4 = 1	57	-0.0572137	0.0555169	0.302909	0.587467	PACC-3
Kunkle variants p <= 1e-5	APOE_E4 = 0 - APOE_E4 = 1	58	-0.0547348	0.0546051	0.316328	0.587467	PACC-3
Kunkle variants p <= 1e-5	APOE_E4 = 0 - APOE_E4 = 1	59	-0.0512781	0.0540378	0.342817	0.588244	PACC-3
Kunkle variants p <= 1e-5	APOE_E4 = 0 - APOE_E4 = 1	60	-0.0468437	0.0537232	0.383388	0.588244	PACC-3
Kunkle variants p <= 1e-5	APOE_E4 = 0 - APOE_E4 = 1	61	-0.0414314	0.0535867	0.439555	0.634913	PACC-3
Kunkle variants p <= 1e-5	APOE_E4 = 0 - APOE_E4 = 1	62	-0.0350414	0.0535746	0.513176	0.672586	PACC-3
Kunkle variants p <= 1e-5	APOE_E4 = 0 - APOE_E4 = 1	63	-0.0276736	0.0536556	0.606101	0.750411	PACC-3
Kunkle variants p <= 1e-5	APOE_E4 = 0 - APOE_E4 = 1	64	-0.0193281	0.0538222	0.719568	0.813424	PACC-3
Kunkle variants p <= 1e-5	APOE_E4 = 0 - APOE_E4 = 1	65	-0.0100047	0.05409	0.853284	0.887415	PACC-3
Kunkle variants p <= 1e-5	APOE_E4 = 0 - APOE_E4 = 1	66	0.000296432	0.0544974	0.995661	0.995661	PACC-3
Kunkle variants p <= 1e-5	APOE_E4 = 0 - APOE_E4 = 1	67	0.0115753	0.055104	0.833647	0.887415	PACC-3
Kunkle variants p <= 1e-5	APOE_E4 = 0 - APOE_E4 = 1	68	0.023832	0.0559881	0.670414	0.792307	PACC-3
Kunkle variants p <= 1e-5	APOE_E4 = 0 - APOE_E4 = 1	69	0.0370665	0.0572421	0.517374	0.672586	PACC-3
Kunkle variants p <= 1e-5	APOE_E4 = 0 - APOE_E4 = 1	70	0.0512788	0.0589663	0.384621	0.588244	PACC-3
Kunkle variants p <= 1e-5	APOE_E4 = 0 - APOE_E4 = 1	71	0.0664688	0.0612613	0.278051	0.587467	PACC-3
Kunkle variants p <= 1e-5	APOE_E4 = 0 - APOE_E4 = 1	72	0.0826366	0.0642196	0.198301	0.57287	PACC-3
Kunkle variants p <= 1e-5	APOE_E4 = 0 - APOE_E4 = 1	73	0.0997822	0.0679187	0.141914	0.461221	PACC-3
Kunkle variants p <= 1e-5	APOE_E4 = 0 - APOE_E4 = 1	74	0.117906	0.0724169	0.103597	0.384788	PACC-3
Kunkle variants p <= 1e-5	APOE_E4 = 0 - APOE_E4 = 1	75	0.137007	0.0777518	0.0781397	0.338605	PACC-3
Kunkle variants p <= 1e-5	APOE_E4 = 0 - APOE_E4 = 1	76	0.157086	0.0839426	0.0613722	0.319135	PACC-3
Kunkle variants p <= 1e-5	APOE_E4 = 0 - APOE_E4 = 1	77	0.178142	0.0909936	0.0503253	0.319135	PACC-3
Kunkle variants p <= 1e-5	APOE_E4 = 0 - APOE_E4 = 1	78	0.200177	0.0988984	0.0430223	0.319135	PACC-3
Kunkle variants p <= 1e-5	APOE_E4 = 0 - APOE_E4 = 1	79	0.223189	0.107644	0.0381897	0.319135	PACC-3
Kunkle variants p <= 1e-5	APOE_E4 = 0 - APOE_E4 = 1	80	0.247179	0.117214	0.0350151	0.319135	PACC-3
Kunkle variants p <= 1e-3	APOE_E4 = 0 - APOE_E4 = 1	55	0.036746	0.0614786	0.550116	0.998711	Immediate Learning
Kunkle variants p <= 1e-3	APOE_E4 = 0 - APOE_E4 = 1	56	0.025152	0.0595658	0.672894	0.998711	Immediate Learning
Kunkle variants p <= 1e-3	APOE_E4 = 0 - APOE_E4 = 1	57	0.0151784	0.0582315	0.794393	0.998711	Immediate Learning
Kunkle variants p <= 1e-3	APOE_E4 = 0 - APOE_E4 = 1	58	0.00682494	0.0573539	0.905294	0.998711	Immediate Learning
Kunkle variants p <= 1e-3	APOE_E4 = 0 - APOE_E4 = 1	59	9.17797e-05	0.0568183	0.998711	0.998711	Immediate Learning
Kunkle variants p <= 1e-3	APOE_E4 = 0 - APOE_E4 = 1	60	-0.00502112	0.0565258	0.92923	0.998711	Immediate Learning
Kunkle variants p <= 1e-3	APOE_E4 = 0 - APOE_E4 = 1	61	-0.00851375	0.0563993	0.880033	0.998711	Immediate Learning
Kunkle variants p <= 1e-3	APOE_E4 = 0 - APOE_E4 = 1	62	-0.0103861	0.0563873	0.853888	0.998711	Immediate Learning
Kunkle variants p <= 1e-3	APOE_E4 = 0 - APOE_E4 = 1	63	-0.0106382	0.0564652	0.850587	0.998711	Immediate Learning
Kunkle variants p <= 1e-3	APOE_E4 = 0 - APOE_E4 = 1	64	-0.00927009	0.0566359	0.870007	0.998711	Immediate Learning
Kunkle variants p <= 1e-3	APOE_E4 = 0 - APOE_E4 = 1	65	-0.00628168	0.05693	0.912155	0.998711	Immediate Learning
Kunkle variants p <= 1e-3	APOE_E4 = 0 - APOE_E4 = 1	66	-0.00167301	0.057404	0.976753	0.998711	Immediate Learning
Kunkle variants p <= 1e-3	APOE_E4 = 0 - APOE_E4 = 1	67	0.00455592	0.0581386	0.93755	0.998711	Immediate Learning
Kunkle variants p <= 1e-3	APOE_E4 = 0 - APOE_E4 = 1	68	0.0124051	0.0592346	0.834145	0.998711	Immediate Learning
Kunkle variants p <= 1e-3	APOE_E4 = 0 - APOE_E4 = 1	69	0.0218746	0.0608058	0.719084	0.998711	Immediate Learning
Kunkle variants p <= 1e-3	APOE_E4 = 0 - APOE_E4 = 1	70	0.0329643	0.0629709	0.6007	0.998711	Immediate Learning
Kunkle variants p <= 1e-3	APOE_E4 = 0 - APOE_E4 = 1	71	0.0456743	0.0658426	0.487956	0.998711	Immediate Learning
Kunkle variants p <= 1e-3	APOE_E4 = 0 - APOE_E4 = 1	72	0.0600045	0.0695186	0.388147	0.998711	Immediate Learning
Kunkle variants p <= 1e-3	APOE_E4 = 0 - APOE_E4 = 1	73	0.075955	0.0740742	0.30527	0.992127	Immediate Learning
Kunkle variants p <= 1e-3	APOE_E4 = 0 - APOE_E4 = 1	74	0.0935257	0.0795599	0.239868	0.890939	Immediate Learning
Kunkle variants p <= 1e-3	APOE_E4 = 0 - APOE_E4 = 1	75	0.112717	0.0860025	0.19007	0.823637	Immediate Learning
Kunkle variants p <= 1e-3	APOE_E4 = 0 - APOE_E4 = 1	76	0.133528	0.0934096	0.152943	0.795304	Immediate Learning
Kunkle variants p <= 1e-3	APOE_E4 = 0 - APOE_E4 = 1	77	0.15596	0.101775	0.125499	0.795304	Immediate Learning
Kunkle variants p <= 1e-3	APOE_E4 = 0 - APOE_E4 = 1	78	0.180011	0.111083	0.105194	0.795304	Immediate Learning
Kunkle variants p <= 1e-3	APOE_E4 = 0 - APOE_E4 = 1	79	0.205683	0.121315	0.0900587	0.795304	Immediate Learning
Kunkle variants p <= 1e-3	APOE_E4 = 0 - APOE_E4 = 1	80	0.232976	0.132449	0.0786467	0.795304	Immediate Learning
Kunkle variants p <= 1e-3	APOE_E4 = 0 - APOE_E4 = 1	55	0.0339348	0.0625974	0.587811	0.938814	Delayed Recall
Kunkle variants p <= 1e-3	APOE_E4 = 0 - APOE_E4 = 1	56	0.0249202	0.0606761	0.681341	0.938814	Delayed Recall
Kunkle variants p <= 1e-3	APOE_E4 = 0 - APOE_E4 = 1	57	0.0175435	0.059337	0.767531	0.938814	Delayed Recall
Kunkle variants p <= 1e-3	APOE_E4 = 0 - APOE_E4 = 1	58	0.0118046	0.0584575	0.839995	0.938814	Delayed Recall
Kunkle variants p <= 1e-3	APOE_E4 = 0 - APOE_E4 = 1	59	0.00770363	0.0579224	0.894212	0.938814	Delayed Recall
Kunkle variants p <= 1e-3	APOE_E4 = 0 - APOE_E4 = 1	60	0.00524053	0.0576324	0.927561	0.938814	Delayed Recall
Kunkle variants p <= 1e-3	APOE_E4 = 0 - APOE_E4 = 1	61	0.00441529	0.0575101	0.938814	0.938814	Delayed Recall
Kunkle variants p <= 1e-3	APOE_E4 = 0 - APOE_E4 = 1	62	0.00522794	0.0575037	0.927573	0.938814	Delayed Recall
Kunkle variants p <= 1e-3	APOE_E4 = 0 - APOE_E4 = 1	63	0.00767846	0.0575881	0.893948	0.938814	Delayed Recall
Kunkle variants p <= 1e-3	APOE_E4 = 0 - APOE_E4 = 1	64	0.0117669	0.057766	0.838618	0.938814	Delayed Recall
Kunkle variants p <= 1e-3	APOE_E4 = 0 - APOE_E4 = 1	65	0.0174931	0.0580675	0.763263	0.938814	Delayed Recall
Kunkle variants p <= 1e-3	APOE_E4 = 0 - APOE_E4 = 1	66	0.0248573	0.0585487	0.671222	0.938814	Delayed Recall
Kunkle variants p <= 1e-3	APOE_E4 = 0 - APOE_E4 = 1	67	0.0338593	0.0592899	0.568031	0.938814	Delayed Recall
Kunkle variants p <= 1e-3	APOE_E4 = 0 - APOE_E4 = 1	68	0.0444992	0.0603916	0.461327	0.922654	Delayed Recall
Kunkle variants p <= 1e-3	APOE_E4 = 0 - APOE_E4 = 1	69	0.056777	0.0619676	0.359674	0.779295	Delayed Recall
Kunkle variants p <= 1e-3	APOE_E4 = 0 - APOE_E4 = 1	70	0.0706927	0.0641368	0.270512	0.639392	Delayed Recall
Kunkle variants p <= 1e-3	APOE_E4 = 0 - APOE_E4 = 1	71	0.0862462	0.0670129	0.198236	0.515414	Delayed Recall
Kunkle variants p <= 1e-3	APOE_E4 = 0 - APOE_E4 = 1	72	0.103438	0.0706948	0.143558	0.414724	Delayed Recall
Kunkle variants p <= 1e-3	APOE_E4 = 0 - APOE_E4 = 1	73	0.122267	0.0752597	0.104364	0.339183	Delayed Recall
Kunkle variants p <= 1e-3	APOE_E4 = 0 - APOE_E4 = 1	74	0.142734	0.0807599	0.0772608	0.286969	Delayed Recall
Kunkle variants p <= 1e-3	APOE_E4 = 0 - APOE_E4 = 1	75	0.164839	0.0872239	0.0588611	0.255065	Delayed Recall
Kunkle variants p <= 1e-3	APOE_E4 = 0 - APOE_E4 = 1	76	0.188582	0.0946608	0.0464198	0.241383	Delayed Recall
Kunkle variants p <= 1e-3	APOE_E4 = 0 - APOE_E4 = 1	77	0.213963	0.103065	0.0379549	0.241383	Delayed Recall
Kunkle variants p <= 1e-3	APOE_E4 = 0 - APOE_E4 = 1	78	0.240981	0.112423	0.0321249	0.241383	Delayed Recall
Kunkle variants p <= 1e-3	APOE_E4 = 0 - APOE_E4 = 1	79	0.269638	0.122714	0.0280501	0.241383	Delayed Recall
Kunkle variants p <= 1e-3	APOE_E4 = 0 - APOE_E4 = 1	80	0.299932	0.133918	0.0251597	0.241383	Delayed Recall
Kunkle variants p <= 1e-3	APOE_E4 = 0 - APOE_E4 = 1	55	0.0131293	0.0568269	0.817314	0.899146	Executive Function
Kunkle variants p <= 1e-3	APOE_E4 = 0 - APOE_E4 = 1	56	0.00987594	0.055619	0.859089	0.899146	Executive Function
Kunkle variants p <= 1e-3	APOE_E4 = 0 - APOE_E4 = 1	57	0.00779068	0.0547777	0.886924	0.899146	Executive Function
Kunkle variants p <= 1e-3	APOE_E4 = 0 - APOE_E4 = 1	58	0.00687347	0.0542229	0.899146	0.899146	Executive Function
Kunkle variants p <= 1e-3	APOE_E4 = 0 - APOE_E4 = 1	59	0.00712432	0.0538826	0.89483	0.899146	Executive Function
Kunkle variants p <= 1e-3	APOE_E4 = 0 - APOE_E4 = 1	60	0.00854322	0.0536967	0.873613	0.899146	Executive Function
Kunkle variants p <= 1e-3	APOE_E4 = 0 - APOE_E4 = 1	61	0.0111302	0.0536199	0.835592	0.899146	Executive Function
Kunkle variants p <= 1e-3	APOE_E4 = 0 - APOE_E4 = 1	62	0.0148852	0.0536227	0.781369	0.899146	Executive Function
Kunkle variants p <= 1e-3	APOE_E4 = 0 - APOE_E4 = 1	63	0.0198083	0.0536926	0.712246	0.899146	Executive Function
Kunkle variants p <= 1e-3	APOE_E4 = 0 - APOE_E4 = 1	64	0.0258994	0.0538337	0.630524	0.899146	Executive Function
Kunkle variants p <= 1e-3	APOE_E4 = 0 - APOE_E4 = 1	65	0.0331586	0.0540669	0.539789	0.877157	Executive Function
Kunkle variants p <= 1e-3	APOE_E4 = 0 - APOE_E4 = 1	66	0.0415858	0.0544293	0.444977	0.771294	Executive Function
Kunkle variants p <= 1e-3	APOE_E4 = 0 - APOE_E4 = 1	67	0.0511811	0.0549728	0.351998	0.65371	Executive Function
Kunkle variants p <= 1e-3	APOE_E4 = 0 - APOE_E4 = 1	68	0.0619444	0.0557625	0.266807	0.533614	Executive Function
Kunkle variants p <= 1e-3	APOE_E4 = 0 - APOE_E4 = 1	69	0.0738758	0.0568733	0.194149	0.420656	Executive Function
Kunkle variants p <= 1e-3	APOE_E4 = 0 - APOE_E4 = 1	70	0.0869753	0.0583855	0.136495	0.322624	Executive Function
Kunkle variants p <= 1e-3	APOE_E4 = 0 - APOE_E4 = 1	71	0.101243	0.0603798	0.093753	0.243758	Executive Function
Kunkle variants p <= 1e-3	APOE_E4 = 0 - APOE_E4 = 1	72	0.116678	0.062931	0.0638671	0.184505	Executive Function
Kunkle variants p <= 1e-3	APOE_E4 = 0 - APOE_E4 = 1	73	0.133282	0.0661036	0.0438824	0.142618	Executive Function
Kunkle variants p <= 1e-3	APOE_E4 = 0 - APOE_E4 = 1	74	0.151054	0.0699481	0.0308953	0.114754	Executive Function
Kunkle variants p <= 1e-3	APOE_E4 = 0 - APOE_E4 = 1	75	0.169993	0.0744994	0.0225663	0.0977873	Executive Function
Kunkle variants p <= 1e-3	APOE_E4 = 0 - APOE_E4 = 1	76	0.190101	0.079778	0.01723	0.0895959	Executive Function
Kunkle variants p <= 1e-3	APOE_E4 = 0 - APOE_E4 = 1	77	0.211377	0.0857919	0.0137887	0.0895959	Executive Function
Kunkle variants p <= 1e-3	APOE_E4 = 0 - APOE_E4 = 1	78	0.233821	0.0925395	0.0115502	0.0895959	Executive Function
Kunkle variants p <= 1e-3	APOE_E4 = 0 - APOE_E4 = 1	79	0.257433	0.100013	0.0100858	0.0895959	Executive Function
Kunkle variants p <= 1e-3	APOE_E4 = 0 - APOE_E4 = 1	80	0.282213	0.108199	0.00913068	0.0895959	Executive Function
Kunkle variants p <= 1e-3	APOE_E4 = 0 - APOE_E4 = 1	55	0.0503672	0.0591703	0.394766	0.400866	PACC-3
Kunkle variants p <= 1e-3	APOE_E4 = 0 - APOE_E4 = 1	56	0.0483695	0.0575618	0.400866	0.400866	PACC-3
Kunkle variants p <= 1e-3	APOE_E4 = 0 - APOE_E4 = 1	57	0.0474449	0.0564318	0.400625	0.400866	PACC-3
Kunkle variants p <= 1e-3	APOE_E4 = 0 - APOE_E4 = 1	58	0.0475934	0.0556805	0.392827	0.400866	PACC-3
Kunkle variants p <= 1e-3	APOE_E4 = 0 - APOE_E4 = 1	59	0.0488151	0.055215	0.376798	0.400866	PACC-3
Kunkle variants p <= 1e-3	APOE_E4 = 0 - APOE_E4 = 1	60	0.0511099	0.0549558	0.352522	0.400866	PACC-3
Kunkle variants p <= 1e-3	APOE_E4 = 0 - APOE_E4 = 1	61	0.0544779	0.0548404	0.320694	0.400866	PACC-3
Kunkle variants p <= 1e-3	APOE_E4 = 0 - APOE_E4 = 1	62	0.0589191	0.0548264	0.282721	0.386881	PACC-3
Kunkle variants p <= 1e-3	APOE_E4 = 0 - APOE_E4 = 1	63	0.0644333	0.0548925	0.240674	0.34764	PACC-3
Kunkle variants p <= 1e-3	APOE_E4 = 0 - APOE_E4 = 1	64	0.0710207	0.0550387	0.197135	0.301501	PACC-3
Kunkle variants p <= 1e-3	APOE_E4 = 0 - APOE_E4 = 1	65	0.0786813	0.0552867	0.154916	0.251739	PACC-3
Kunkle variants p <= 1e-3	APOE_E4 = 0 - APOE_E4 = 1	66	0.087415	0.0556788	0.116641	0.202178	PACC-3
Kunkle variants p <= 1e-3	APOE_E4 = 0 - APOE_E4 = 1	67	0.0972219	0.0562763	0.0842762	0.156513	PACC-3
Kunkle variants p <= 1e-3	APOE_E4 = 0 - APOE_E4 = 1	68	0.108102	0.0571576	0.0587757	0.117551	PACC-3
Kunkle variants p <= 1e-3	APOE_E4 = 0 - APOE_E4 = 1	69	0.120055	0.058413	0.0400132	0.0866952	PACC-3
Kunkle variants p <= 1e-3	APOE_E4 = 0 - APOE_E4 = 1	70	0.133081	0.0601396	0.027035	0.0639008	PACC-3
Kunkle variants p <= 1e-3	APOE_E4 = 0 - APOE_E4 = 1	71	0.147181	0.0624335	0.0185016	0.0481043	PACC-3
Kunkle variants p <= 1e-3	APOE_E4 = 0 - APOE_E4 = 1	72	0.162353	0.0653824	0.0130966	0.0378345	PACC-3
Kunkle variants p <= 1e-3	APOE_E4 = 0 - APOE_E4 = 1	73	0.178599	0.0690594	0.00975987	0.0317196	PACC-3
Kunkle variants p <= 1e-3	APOE_E4 = 0 - APOE_E4 = 1	74	0.195918	0.073519	0.00774401	0.0287635	PACC-3
Kunkle variants p <= 1e-3	APOE_E4 = 0 - APOE_E4 = 1	75	0.21431	0.0787966	0.00656584	0.028452	PACC-3
Kunkle variants p <= 1e-3	APOE_E4 = 0 - APOE_E4 = 1	76	0.233775	0.0849096	0.00592927	0.028452	PACC-3
Kunkle variants p <= 1e-3	APOE_E4 = 0 - APOE_E4 = 1	77	0.254313	0.0918616	0.00565753	0.028452	PACC-3
Kunkle variants p <= 1e-3	APOE_E4 = 0 - APOE_E4 = 1	78	0.275925	0.0996461	0.0056455	0.028452	PACC-3
Kunkle variants p <= 1e-3	APOE_E4 = 0 - APOE_E4 = 1	79	0.298609	0.10825	0.00582954	0.028452	PACC-3
Kunkle variants p <= 1e-3	APOE_E4 = 0 - APOE_E4 = 1	80	0.322367	0.117658	0.00616963	0.028452	PACC-3
Kunkle variants p <= 0.1	APOE_E4 = 0 - APOE_E4 = 1	55	-0.0047934	0.0662253	0.942307	0.942307	Immediate Learning
Kunkle variants p <= 0.1	APOE_E4 = 0 - APOE_E4 = 1	56	-0.00655941	0.0633106	0.917493	0.942307	Immediate Learning
Kunkle variants p <= 0.1	APOE_E4 = 0 - APOE_E4 = 1	57	-0.00836999	0.0612019	0.891237	0.942307	Immediate Learning
Kunkle variants p <= 0.1	APOE_E4 = 0 - APOE_E4 = 1	58	-0.0102251	0.0597552	0.864154	0.942307	Immediate Learning
Kunkle variants p <= 0.1	APOE_E4 = 0 - APOE_E4 = 1	59	-0.0121248	0.0588219	0.83672	0.942307	Immediate Learning
Kunkle variants p <= 0.1	APOE_E4 = 0 - APOE_E4 = 1	60	-0.0140691	0.0582626	0.80922	0.942307	Immediate Learning
Kunkle variants p <= 0.1	APOE_E4 = 0 - APOE_E4 = 1	61	-0.0160579	0.0579589	0.781777	0.942307	Immediate Learning
Kunkle variants p <= 0.1	APOE_E4 = 0 - APOE_E4 = 1	62	-0.0180913	0.057821	0.754415	0.942307	Immediate Learning
Kunkle variants p <= 0.1	APOE_E4 = 0 - APOE_E4 = 1	63	-0.0201692	0.057792	0.727144	0.942307	Immediate Learning
Kunkle variants p <= 0.1	APOE_E4 = 0 - APOE_E4 = 1	64	-0.0222917	0.0578498	0.700046	0.942307	Immediate Learning
Kunkle variants p <= 0.1	APOE_E4 = 0 - APOE_E4 = 1	65	-0.0244588	0.0580076	0.673347	0.942307	Immediate Learning
Kunkle variants p <= 0.1	APOE_E4 = 0 - APOE_E4 = 1	66	-0.0266704	0.0583134	0.647481	0.942307	Immediate Learning
Kunkle variants p <= 0.1	APOE_E4 = 0 - APOE_E4 = 1	67	-0.0289266	0.0588486	0.623119	0.942307	Immediate Learning
Kunkle variants p <= 0.1	APOE_E4 = 0 - APOE_E4 = 1	68	-0.0312273	0.059724	0.60115	0.942307	Immediate Learning
Kunkle variants p <= 0.1	APOE_E4 = 0 - APOE_E4 = 1	69	-0.0335726	0.0610735	0.582597	0.942307	Immediate Learning
Kunkle variants p <= 0.1	APOE_E4 = 0 - APOE_E4 = 1	70	-0.0359625	0.0630432	0.568453	0.942307	Immediate Learning
Kunkle variants p <= 0.1	APOE_E4 = 0 - APOE_E4 = 1	71	-0.0383969	0.0657782	0.559468	0.942307	Immediate Learning
Kunkle variants p <= 0.1	APOE_E4 = 0 - APOE_E4 = 1	72	-0.0408759	0.069408	0.555973	0.942307	Immediate Learning
Kunkle variants p <= 0.1	APOE_E4 = 0 - APOE_E4 = 1	73	-0.0433994	0.0740352	0.557791	0.942307	Immediate Learning
Kunkle variants p <= 0.1	APOE_E4 = 0 - APOE_E4 = 1	74	-0.0459675	0.0797294	0.56429	0.942307	Immediate Learning
Kunkle variants p <= 0.1	APOE_E4 = 0 - APOE_E4 = 1	75	-0.0485802	0.0865283	0.574535	0.942307	Immediate Learning
Kunkle variants p <= 0.1	APOE_E4 = 0 - APOE_E4 = 1	76	-0.0512374	0.0944423	0.587487	0.942307	Immediate Learning
Kunkle variants p <= 0.1	APOE_E4 = 0 - APOE_E4 = 1	77	-0.0539392	0.103463	0.602159	0.942307	Immediate Learning
Kunkle variants p <= 0.1	APOE_E4 = 0 - APOE_E4 = 1	78	-0.0566856	0.113571	0.617719	0.942307	Immediate Learning
Kunkle variants p <= 0.1	APOE_E4 = 0 - APOE_E4 = 1	79	-0.0594765	0.12474	0.633524	0.942307	Immediate Learning
Kunkle variants p <= 0.1	APOE_E4 = 0 - APOE_E4 = 1	80	-0.0623119	0.136942	0.649114	0.942307	Immediate Learning
Kunkle variants p <= 0.1	APOE_E4 = 0 - APOE_E4 = 1	55	0.00808602	0.0674082	0.90453	0.90453	Delayed Recall
Kunkle variants p <= 0.1	APOE_E4 = 0 - APOE_E4 = 1	56	0.0104161	0.0644873	0.871701	0.90453	Delayed Recall
Kunkle variants p <= 0.1	APOE_E4 = 0 - APOE_E4 = 1	57	0.0126225	0.0623751	0.839657	0.90453	Delayed Recall
Kunkle variants p <= 0.1	APOE_E4 = 0 - APOE_E4 = 1	58	0.0147052	0.0609268	0.80931	0.90453	Delayed Recall
Kunkle variants p <= 0.1	APOE_E4 = 0 - APOE_E4 = 1	59	0.0166641	0.0599929	0.781229	0.90453	Delayed Recall
Kunkle variants p <= 0.1	APOE_E4 = 0 - APOE_E4 = 1	60	0.0184993	0.059434	0.75565	0.90453	Delayed Recall
Kunkle variants p <= 0.1	APOE_E4 = 0 - APOE_E4 = 1	61	0.0202108	0.0591316	0.732558	0.90453	Delayed Recall
Kunkle variants p <= 0.1	APOE_E4 = 0 - APOE_E4 = 1	62	0.0217985	0.0589959	0.711817	0.90453	Delayed Recall
Kunkle variants p <= 0.1	APOE_E4 = 0 - APOE_E4 = 1	63	0.0232625	0.0589699	0.693287	0.90453	Delayed Recall
Kunkle variants p <= 0.1	APOE_E4 = 0 - APOE_E4 = 1	64	0.0246027	0.0590314	0.676908	0.90453	Delayed Recall
Kunkle variants p <= 0.1	APOE_E4 = 0 - APOE_E4 = 1	65	0.0258193	0.0591933	0.66277	0.90453	Delayed Recall
Kunkle variants p <= 0.1	APOE_E4 = 0 - APOE_E4 = 1	66	0.026912	0.0595035	0.65114	0.90453	Delayed Recall
Kunkle variants p <= 0.1	APOE_E4 = 0 - APOE_E4 = 1	67	0.0278811	0.0600429	0.642466	0.90453	Delayed Recall
Kunkle variants p <= 0.1	APOE_E4 = 0 - APOE_E4 = 1	68	0.0287264	0.0609222	0.637334	0.90453	Delayed Recall
Kunkle variants p <= 0.1	APOE_E4 = 0 - APOE_E4 = 1	69	0.029448	0.0622749	0.636371	0.90453	Delayed Recall
Kunkle variants p <= 0.1	APOE_E4 = 0 - APOE_E4 = 1	70	0.0300459	0.0642475	0.640088	0.90453	Delayed Recall
Kunkle variants p <= 0.1	APOE_E4 = 0 - APOE_E4 = 1	71	0.03052	0.0669857	0.648715	0.90453	Delayed Recall
Kunkle variants p <= 0.1	APOE_E4 = 0 - APOE_E4 = 1	72	0.0308704	0.0706205	0.662059	0.90453	Delayed Recall
Kunkle variants p <= 0.1	APOE_E4 = 0 - APOE_E4 = 1	73	0.0310971	0.0752563	0.679483	0.90453	Delayed Recall
Kunkle variants p <= 0.1	APOE_E4 = 0 - APOE_E4 = 1	74	0.0312	0.0809652	0.700004	0.90453	Delayed Recall
Kunkle variants p <= 0.1	APOE_E4 = 0 - APOE_E4 = 1	75	0.0311792	0.0877865	0.722483	0.90453	Delayed Recall
Kunkle variants p <= 0.1	APOE_E4 = 0 - APOE_E4 = 1	76	0.0310346	0.0957328	0.745819	0.90453	Delayed Recall
Kunkle variants p <= 0.1	APOE_E4 = 0 - APOE_E4 = 1	77	0.0307664	0.104797	0.769092	0.90453	Delayed Recall
Kunkle variants p <= 0.1	APOE_E4 = 0 - APOE_E4 = 1	78	0.0303744	0.114959	0.791623	0.90453	Delayed Recall
Kunkle variants p <= 0.1	APOE_E4 = 0 - APOE_E4 = 1	79	0.0298586	0.126194	0.812971	0.90453	Delayed Recall
Kunkle variants p <= 0.1	APOE_E4 = 0 - APOE_E4 = 1	80	0.0292192	0.138475	0.832891	0.90453	Delayed Recall
Kunkle variants p <= 0.1	APOE_E4 = 0 - APOE_E4 = 1	55	0.0973455	0.0603077	0.106677	0.950608	Executive Function
Kunkle variants p <= 0.1	APOE_E4 = 0 - APOE_E4 = 1	56	0.0825487	0.058457	0.158109	0.950608	Executive Function
Kunkle variants p <= 0.1	APOE_E4 = 0 - APOE_E4 = 1	57	0.0690199	0.0571417	0.227289	0.950608	Executive Function
Kunkle variants p <= 0.1	APOE_E4 = 0 - APOE_E4 = 1	58	0.0567592	0.0562573	0.313185	0.950608	Executive Function
Kunkle variants p <= 0.1	APOE_E4 = 0 - APOE_E4 = 1	59	0.0457665	0.0557023	0.411432	0.950608	Executive Function
Kunkle variants p <= 0.1	APOE_E4 = 0 - APOE_E4 = 1	60	0.0360418	0.0553859	0.515325	0.950608	Executive Function
Kunkle variants p <= 0.1	APOE_E4 = 0 - APOE_E4 = 1	61	0.0275852	0.0552327	0.617555	0.950608	Executive Function
Kunkle variants p <= 0.1	APOE_E4 = 0 - APOE_E4 = 1	62	0.0203966	0.0551866	0.711745	0.950608	Executive Function
Kunkle variants p <= 0.1	APOE_E4 = 0 - APOE_E4 = 1	63	0.014476	0.0552122	0.793217	0.950608	Executive Function
Kunkle variants p <= 0.1	APOE_E4 = 0 - APOE_E4 = 1	64	0.00982348	0.0552955	0.859022	0.950608	Executive Function
Kunkle variants p <= 0.1	APOE_E4 = 0 - APOE_E4 = 1	65	0.00643898	0.0554443	0.907564	0.950608	Executive Function
Kunkle variants p <= 0.1	APOE_E4 = 0 - APOE_E4 = 1	66	0.00432252	0.0556875	0.938141	0.950608	Executive Function
Kunkle variants p <= 0.1	APOE_E4 = 0 - APOE_E4 = 1	67	0.0034741	0.0560749	0.950608	0.950608	Executive Function
Kunkle variants p <= 0.1	APOE_E4 = 0 - APOE_E4 = 1	68	0.00389371	0.0566751	0.945236	0.950608	Executive Function
Kunkle variants p <= 0.1	APOE_E4 = 0 - APOE_E4 = 1	69	0.00558135	0.0575731	0.922784	0.950608	Executive Function
Kunkle variants p <= 0.1	APOE_E4 = 0 - APOE_E4 = 1	70	0.00853703	0.0588652	0.884708	0.950608	Executive Function
Kunkle variants p <= 0.1	APOE_E4 = 0 - APOE_E4 = 1	71	0.0127607	0.0606529	0.833388	0.950608	Executive Function
Kunkle variants p <= 0.1	APOE_E4 = 0 - APOE_E4 = 1	72	0.0182525	0.0630349	0.772182	0.950608	Executive Function
Kunkle variants p <= 0.1	APOE_E4 = 0 - APOE_E4 = 1	73	0.0250123	0.0660999	0.705168	0.950608	Executive Function
Kunkle variants p <= 0.1	APOE_E4 = 0 - APOE_E4 = 1	74	0.0330401	0.0699195	0.636577	0.950608	Executive Function
Kunkle variants p <= 0.1	APOE_E4 = 0 - APOE_E4 = 1	75	0.0423359	0.0745455	0.570131	0.950608	Executive Function
Kunkle variants p <= 0.1	APOE_E4 = 0 - APOE_E4 = 1	76	0.0528998	0.0800093	0.508547	0.950608	Executive Function
Kunkle variants p <= 0.1	APOE_E4 = 0 - APOE_E4 = 1	77	0.0647317	0.0863246	0.453383	0.950608	Executive Function
Kunkle variants p <= 0.1	APOE_E4 = 0 - APOE_E4 = 1	78	0.0778317	0.0934914	0.405174	0.950608	Executive Function
Kunkle variants p <= 0.1	APOE_E4 = 0 - APOE_E4 = 1	79	0.0921997	0.1015	0.363732	0.950608	Executive Function
Kunkle variants p <= 0.1	APOE_E4 = 0 - APOE_E4 = 1	80	0.107836	0.110335	0.328449	0.950608	Executive Function
Kunkle variants p <= 0.1	APOE_E4 = 0 - APOE_E4 = 1	55	0.0285778	0.0632499	0.651448	0.810092	PACC-3
Kunkle variants p <= 0.1	APOE_E4 = 0 - APOE_E4 = 1	56	0.0257885	0.0608207	0.671614	0.810092	PACC-3
Kunkle variants p <= 0.1	APOE_E4 = 0 - APOE_E4 = 1	57	0.023285	0.0590585	0.693435	0.810092	PACC-3
Kunkle variants p <= 0.1	APOE_E4 = 0 - APOE_E4 = 1	58	0.0210674	0.0578428	0.715746	0.810092	PACC-3
Kunkle variants p <= 0.1	APOE_E4 = 0 - APOE_E4 = 1	59	0.0191358	0.0570521	0.737366	0.810092	PACC-3
Kunkle variants p <= 0.1	APOE_E4 = 0 - APOE_E4 = 1	60	0.01749	0.0565739	0.757251	0.810092	PACC-3
Kunkle variants p <= 0.1	APOE_E4 = 0 - APOE_E4 = 1	61	0.0161301	0.0563128	0.774585	0.810092	PACC-3
Kunkle variants p <= 0.1	APOE_E4 = 0 - APOE_E4 = 1	62	0.0150562	0.0561959	0.788799	0.810092	PACC-3
Kunkle variants p <= 0.1	APOE_E4 = 0 - APOE_E4 = 1	63	0.0142681	0.0561761	0.799543	0.810092	PACC-3
Kunkle variants p <= 0.1	APOE_E4 = 0 - APOE_E4 = 1	64	0.0137659	0.056233	0.806647	0.810092	PACC-3
Kunkle variants p <= 0.1	APOE_E4 = 0 - APOE_E4 = 1	65	0.0135496	0.0563737	0.810092	0.810092	PACC-3
Kunkle variants p <= 0.1	APOE_E4 = 0 - APOE_E4 = 1	66	0.0136193	0.0566324	0.80999	0.810092	PACC-3
Kunkle variants p <= 0.1	APOE_E4 = 0 - APOE_E4 = 1	67	0.0139748	0.0570692	0.80659	0.810092	PACC-3
Kunkle variants p <= 0.1	APOE_E4 = 0 - APOE_E4 = 1	68	0.0146162	0.0577682	0.800293	0.810092	PACC-3
Kunkle variants p <= 0.1	APOE_E4 = 0 - APOE_E4 = 1	69	0.0155435	0.0588331	0.791664	0.810092	PACC-3
Kunkle variants p <= 0.1	APOE_E4 = 0 - APOE_E4 = 1	70	0.0167567	0.0603805	0.781417	0.810092	PACC-3
Kunkle variants p <= 0.1	APOE_E4 = 0 - APOE_E4 = 1	71	0.0182558	0.0625308	0.770358	0.810092	PACC-3
Kunkle variants p <= 0.1	APOE_E4 = 0 - APOE_E4 = 1	72	0.0200409	0.0653976	0.759295	0.810092	PACC-3
Kunkle variants p <= 0.1	APOE_E4 = 0 - APOE_E4 = 1	73	0.0221118	0.0690782	0.748922	0.810092	PACC-3
Kunkle variants p <= 0.1	APOE_E4 = 0 - APOE_E4 = 1	74	0.0244686	0.0736467	0.739731	0.810092	PACC-3
Kunkle variants p <= 0.1	APOE_E4 = 0 - APOE_E4 = 1	75	0.0271113	0.0791513	0.731978	0.810092	PACC-3
Kunkle variants p <= 0.1	APOE_E4 = 0 - APOE_E4 = 1	76	0.0300399	0.0856165	0.725709	0.810092	PACC-3
Kunkle variants p <= 0.1	APOE_E4 = 0 - APOE_E4 = 1	77	0.0332544	0.0930475	0.720817	0.810092	PACC-3
Kunkle variants p <= 0.1	APOE_E4 = 0 - APOE_E4 = 1	78	0.0367548	0.101436	0.717111	0.810092	PACC-3
Kunkle variants p <= 0.1	APOE_E4 = 0 - APOE_E4 = 1	79	0.0405411	0.110764	0.714373	0.810092	PACC-3
Kunkle variants p <= 0.1	APOE_E4 = 0 - APOE_E4 = 1	80	0.0446132	0.121013	0.712393	0.810092	PACC-3
Kunkle variants p <= 1	APOE_E4 = 0 - APOE_E4 = 1	55	-0.0189609	0.0653451	0.77172	0.77172	Immediate Learning
Kunkle variants p <= 1	APOE_E4 = 0 - APOE_E4 = 1	56	-0.0246263	0.0625687	0.693933	0.721691	Immediate Learning
Kunkle variants p <= 1	APOE_E4 = 0 - APOE_E4 = 1	57	-0.0303422	0.0605907	0.616598	0.667981	Immediate Learning
Kunkle variants p <= 1	APOE_E4 = 0 - APOE_E4 = 1	58	-0.0361089	0.0592599	0.542395	0.613142	Immediate Learning
Kunkle variants p <= 1	APOE_E4 = 0 - APOE_E4 = 1	59	-0.0419262	0.0584222	0.473092	0.559108	Immediate Learning
Kunkle variants p <= 1	APOE_E4 = 0 - APOE_E4 = 1	60	-0.0477941	0.0579356	0.409534	0.507042	Immediate Learning
Kunkle variants p <= 1	APOE_E4 = 0 - APOE_E4 = 1	61	-0.0537126	0.0576815	0.35191	0.457483	Immediate Learning
Kunkle variants p <= 1	APOE_E4 = 0 - APOE_E4 = 1	62	-0.0596818	0.0575719	0.300075	0.410629	Immediate Learning
Kunkle variants p <= 1	APOE_E4 = 0 - APOE_E4 = 1	63	-0.0657017	0.0575532	0.25382	0.366629	Immediate Learning
Kunkle variants p <= 1	APOE_E4 = 0 - APOE_E4 = 1	64	-0.0717722	0.0576079	0.213017	0.325791	Immediate Learning
Kunkle variants p <= 1	APOE_E4 = 0 - APOE_E4 = 1	65	-0.0778933	0.0577548	0.177653	0.315072	Immediate Learning
Kunkle variants p <= 1	APOE_E4 = 0 - APOE_E4 = 1	66	-0.0840651	0.0580488	0.147788	0.315072	Immediate Learning
Kunkle variants p <= 1	APOE_E4 = 0 - APOE_E4 = 1	67	-0.0902875	0.0585786	0.123462	0.315072	Immediate Learning
Kunkle variants p <= 1	APOE_E4 = 0 - APOE_E4 = 1	68	-0.0965606	0.0594633	0.104615	0.315072	Immediate Learning
Kunkle variants p <= 1	APOE_E4 = 0 - APOE_E4 = 1	69	-0.102884	0.0608449	0.0910464	0.315072	Immediate Learning
Kunkle variants p <= 1	APOE_E4 = 0 - APOE_E4 = 1	70	-0.109259	0.0628764	0.0824452	0.315072	Immediate Learning
Kunkle variants p <= 1	APOE_E4 = 0 - APOE_E4 = 1	71	-0.115684	0.0657078	0.0784656	0.315072	Immediate Learning
Kunkle variants p <= 1	APOE_E4 = 0 - APOE_E4 = 1	72	-0.122159	0.0694703	0.0788079	0.315072	Immediate Learning
Kunkle variants p <= 1	APOE_E4 = 0 - APOE_E4 = 1	73	-0.128686	0.0742653	0.0832509	0.315072	Immediate Learning
Kunkle variants p <= 1	APOE_E4 = 0 - APOE_E4 = 1	74	-0.135262	0.0801588	0.0916213	0.315072	Immediate Learning
Kunkle variants p <= 1	APOE_E4 = 0 - APOE_E4 = 1	75	-0.14189	0.0871833	0.103722	0.315072	Immediate Learning
Kunkle variants p <= 1	APOE_E4 = 0 - APOE_E4 = 1	76	-0.148568	0.0953444	0.11926	0.315072	Immediate Learning
Kunkle variants p <= 1	APOE_E4 = 0 - APOE_E4 = 1	77	-0.155297	0.10463	0.137815	0.315072	Immediate Learning
Kunkle variants p <= 1	APOE_E4 = 0 - APOE_E4 = 1	78	-0.162077	0.115015	0.158852	0.315072	Immediate Learning
Kunkle variants p <= 1	APOE_E4 = 0 - APOE_E4 = 1	79	-0.168907	0.126473	0.181773	0.315072	Immediate Learning
Kunkle variants p <= 1	APOE_E4 = 0 - APOE_E4 = 1	80	-0.175788	0.138974	0.205971	0.325791	Immediate Learning
Kunkle variants p <= 1	APOE_E4 = 0 - APOE_E4 = 1	55	-0.0114226	0.0665524	0.863744	0.863744	Delayed Recall
Kunkle variants p <= 1	APOE_E4 = 0 - APOE_E4 = 1	56	-0.0146061	0.0637681	0.818857	0.851611	Delayed Recall
Kunkle variants p <= 1	APOE_E4 = 0 - APOE_E4 = 1	57	-0.017876	0.0617852	0.77237	0.836734	Delayed Recall
Kunkle variants p <= 1	APOE_E4 = 0 - APOE_E4 = 1	58	-0.0212321	0.0604513	0.725466	0.820093	Delayed Recall
Kunkle variants p <= 1	APOE_E4 = 0 - APOE_E4 = 1	59	-0.0246745	0.0596118	0.678993	0.802446	Delayed Recall
Kunkle variants p <= 1	APOE_E4 = 0 - APOE_E4 = 1	60	-0.0282033	0.0591247	0.633424	0.78424	Delayed Recall
Kunkle variants p <= 1	APOE_E4 = 0 - APOE_E4 = 1	61	-0.0318183	0.058871	0.588954	0.76564	Delayed Recall
Kunkle variants p <= 1	APOE_E4 = 0 - APOE_E4 = 1	62	-0.0355196	0.0587628	0.545636	0.74666	Delayed Recall
Kunkle variants p <= 1	APOE_E4 = 0 - APOE_E4 = 1	63	-0.0393072	0.0587465	0.503542	0.727338	Delayed Recall
Kunkle variants p <= 1	APOE_E4 = 0 - APOE_E4 = 1	64	-0.0431811	0.0588044	0.462877	0.707929	Delayed Recall
Kunkle variants p <= 1	APOE_E4 = 0 - APOE_E4 = 1	65	-0.0471413	0.0589551	0.424069	0.689112	Delayed Recall
Kunkle variants p <= 1	APOE_E4 = 0 - APOE_E4 = 1	66	-0.0511878	0.0592531	0.387798	0.689112	Delayed Recall
Kunkle variants p <= 1	APOE_E4 = 0 - APOE_E4 = 1	67	-0.0553206	0.059787	0.354967	0.689112	Delayed Recall
Kunkle variants p <= 1	APOE_E4 = 0 - APOE_E4 = 1	68	-0.0595397	0.0606757	0.326614	0.689112	Delayed Recall
Kunkle variants p <= 1	APOE_E4 = 0 - APOE_E4 = 1	69	-0.0638451	0.0620609	0.303754	0.689112	Delayed Recall
Kunkle variants p <= 1	APOE_E4 = 0 - APOE_E4 = 1	70	-0.0682367	0.0640961	0.287205	0.689112	Delayed Recall
Kunkle variants p <= 1	APOE_E4 = 0 - APOE_E4 = 1	71	-0.0727147	0.0669321	0.277438	0.689112	Delayed Recall
Kunkle variants p <= 1	APOE_E4 = 0 - APOE_E4 = 1	72	-0.077279	0.0707019	0.274499	0.689112	Delayed Recall
Kunkle variants p <= 1	APOE_E4 = 0 - APOE_E4 = 1	73	-0.0819295	0.0755088	0.278006	0.689112	Delayed Recall
Kunkle variants p <= 1	APOE_E4 = 0 - APOE_E4 = 1	74	-0.0866664	0.081421	0.287221	0.689112	Delayed Recall
Kunkle variants p <= 1	APOE_E4 = 0 - APOE_E4 = 1	75	-0.0914895	0.0884734	0.301165	0.689112	Delayed Recall
Kunkle variants p <= 1	APOE_E4 = 0 - APOE_E4 = 1	76	-0.096399	0.0966731	0.318746	0.689112	Delayed Recall
Kunkle variants p <= 1	APOE_E4 = 0 - APOE_E4 = 1	77	-0.101395	0.106008	0.338886	0.689112	Delayed Recall
Kunkle variants p <= 1	APOE_E4 = 0 - APOE_E4 = 1	78	-0.106477	0.116457	0.360607	0.689112	Delayed Recall
Kunkle variants p <= 1	APOE_E4 = 0 - APOE_E4 = 1	79	-0.111645	0.127989	0.383091	0.689112	Delayed Recall
Kunkle variants p <= 1	APOE_E4 = 0 - APOE_E4 = 1	80	-0.1169	0.140578	0.405698	0.689112	Delayed Recall
Kunkle variants p <= 1	APOE_E4 = 0 - APOE_E4 = 1	55	0.0902254	0.0597189	0.131014	0.984682	Executive Function
Kunkle variants p <= 1	APOE_E4 = 0 - APOE_E4 = 1	56	0.0733946	0.0579951	0.205867	0.984682	Executive Function
Kunkle variants p <= 1	APOE_E4 = 0 - APOE_E4 = 1	57	0.0580982	0.0567934	0.306486	0.984682	Executive Function
Kunkle variants p <= 1	APOE_E4 = 0 - APOE_E4 = 1	58	0.0443361	0.0560039	0.42869	0.984682	Executive Function
Kunkle variants p <= 1	APOE_E4 = 0 - APOE_E4 = 1	59	0.0321084	0.0555221	0.563156	0.984682	Executive Function
Kunkle variants p <= 1	APOE_E4 = 0 - APOE_E4 = 1	60	0.0214151	0.0552559	0.698401	0.984682	Executive Function
Kunkle variants p <= 1	APOE_E4 = 0 - APOE_E4 = 1	61	0.0122561	0.0551308	0.824106	0.984682	Executive Function
Kunkle variants p <= 1	APOE_E4 = 0 - APOE_E4 = 1	62	0.00463155	0.0550928	0.933015	0.984682	Executive Function
Kunkle variants p <= 1	APOE_E4 = 0 - APOE_E4 = 1	63	-0.00145865	0.0551098	0.978888	0.984682	Executive Function
Kunkle variants p <= 1	APOE_E4 = 0 - APOE_E4 = 1	64	-0.00601448	0.0551723	0.913209	0.984682	Executive Function
Kunkle variants p <= 1	APOE_E4 = 0 - APOE_E4 = 1	65	-0.00903593	0.0552933	0.870214	0.984682	Executive Function
Kunkle variants p <= 1	APOE_E4 = 0 - APOE_E4 = 1	66	-0.010523	0.0555082	0.84967	0.984682	Executive Function
Kunkle variants p <= 1	APOE_E4 = 0 - APOE_E4 = 1	67	-0.0104757	0.0558738	0.851305	0.984682	Executive Function
Kunkle variants p <= 1	APOE_E4 = 0 - APOE_E4 = 1	68	-0.00889403	0.0564667	0.874866	0.984682	Executive Function
Kunkle variants p <= 1	APOE_E4 = 0 - APOE_E4 = 1	69	-0.00577799	0.0573801	0.919805	0.984682	Executive Function
Kunkle variants p <= 1	APOE_E4 = 0 - APOE_E4 = 1	70	-0.00112756	0.0587182	0.984682	0.984682	Executive Function
Kunkle variants p <= 1	APOE_E4 = 0 - APOE_E4 = 1	71	0.00505723	0.0605891	0.933489	0.984682	Executive Function
Kunkle variants p <= 1	APOE_E4 = 0 - APOE_E4 = 1	72	0.0127764	0.063096	0.839553	0.984682	Executive Function
Kunkle variants p <= 1	APOE_E4 = 0 - APOE_E4 = 1	73	0.0220299	0.0663291	0.739821	0.984682	Executive Function
Kunkle variants p <= 1	APOE_E4 = 0 - APOE_E4 = 1	74	0.0328179	0.070359	0.640942	0.984682	Executive Function
Kunkle variants p <= 1	APOE_E4 = 0 - APOE_E4 = 1	75	0.0451402	0.0752338	0.548552	0.984682	Executive Function
Kunkle variants p <= 1	APOE_E4 = 0 - APOE_E4 = 1	76	0.0589968	0.0809802	0.466336	0.984682	Executive Function
Kunkle variants p <= 1	APOE_E4 = 0 - APOE_E4 = 1	77	0.0743879	0.0876067	0.395872	0.984682	Executive Function
Kunkle variants p <= 1	APOE_E4 = 0 - APOE_E4 = 1	78	0.0913133	0.0951083	0.337062	0.984682	Executive Function
Kunkle variants p <= 1	APOE_E4 = 0 - APOE_E4 = 1	79	0.109773	0.103471	0.288793	0.984682	Executive Function
Kunkle variants p <= 1	APOE_E4 = 0 - APOE_E4 = 1	80	0.129767	0.112677	0.249517	0.984682	Executive Function
Kunkle variants p <= 1	APOE_E4 = 0 - APOE_E4 = 1	55	0.0216864	0.0624751	0.72854	0.944748	PACC-3
Kunkle variants p <= 1	APOE_E4 = 0 - APOE_E4 = 1	56	0.0152903	0.0601601	0.799402	0.944748	PACC-3
Kunkle variants p <= 1	APOE_E4 = 0 - APOE_E4 = 1	57	0.00904841	0.0585078	0.877115	0.950208	PACC-3
Kunkle variants p <= 1	APOE_E4 = 0 - APOE_E4 = 1	58	0.00296062	0.0573914	0.958865	0.958865	PACC-3
Kunkle variants p <= 1	APOE_E4 = 0 - APOE_E4 = 1	59	-0.00297305	0.0566844	0.958178	0.958865	PACC-3
Kunkle variants p <= 1	APOE_E4 = 0 - APOE_E4 = 1	60	-0.00875259	0.0562716	0.876416	0.950208	PACC-3
Kunkle variants p <= 1	APOE_E4 = 0 - APOE_E4 = 1	61	-0.014378	0.0560567	0.79761	0.944748	PACC-3
Kunkle variants p <= 1	APOE_E4 = 0 - APOE_E4 = 1	62	-0.0198493	0.0559679	0.722902	0.944748	PACC-3
Kunkle variants p <= 1	APOE_E4 = 0 - APOE_E4 = 1	63	-0.0251665	0.05596	0.652982	0.943196	PACC-3
Kunkle variants p <= 1	APOE_E4 = 0 - APOE_E4 = 1	64	-0.0303295	0.0560162	0.588291	0.899739	PACC-3
Kunkle variants p <= 1	APOE_E4 = 0 - APOE_E4 = 1	65	-0.0353384	0.0561478	0.529204	0.859956	PACC-3
Kunkle variants p <= 1	APOE_E4 = 0 - APOE_E4 = 1	66	-0.0401932	0.0563943	0.476141	0.825311	PACC-3
Kunkle variants p <= 1	APOE_E4 = 0 - APOE_E4 = 1	67	-0.0448938	0.0568222	0.429616	0.825311	PACC-3
Kunkle variants p <= 1	APOE_E4 = 0 - APOE_E4 = 1	68	-0.0494404	0.0575224	0.390207	0.825311	PACC-3
Kunkle variants p <= 1	APOE_E4 = 0 - APOE_E4 = 1	69	-0.0538328	0.0586057	0.35847	0.825311	PACC-3
Kunkle variants p <= 1	APOE_E4 = 0 - APOE_E4 = 1	70	-0.0580711	0.0601955	0.334831	0.825311	PACC-3
Kunkle variants p <= 1	APOE_E4 = 0 - APOE_E4 = 1	71	-0.0621552	0.0624179	0.319481	0.825311	PACC-3
Kunkle variants p <= 1	APOE_E4 = 0 - APOE_E4 = 1	72	-0.0660853	0.06539	0.312308	0.825311	PACC-3
Kunkle variants p <= 1	APOE_E4 = 0 - APOE_E4 = 1	73	-0.0698612	0.0692099	0.312878	0.825311	PACC-3
Kunkle variants p <= 1	APOE_E4 = 0 - APOE_E4 = 1	74	-0.0734829	0.0739503	0.320462	0.825311	PACC-3
Kunkle variants p <= 1	APOE_E4 = 0 - APOE_E4 = 1	75	-0.0769506	0.0796562	0.334097	0.825311	PACC-3
Kunkle variants p <= 1	APOE_E4 = 0 - APOE_E4 = 1	76	-0.0802641	0.086348	0.352668	0.825311	PACC-3
Kunkle variants p <= 1	APOE_E4 = 0 - APOE_E4 = 1	77	-0.0834235	0.0940267	0.375005	0.825311	PACC-3
Kunkle variants p <= 1	APOE_E4 = 0 - APOE_E4 = 1	78	-0.0864288	0.10268	0.399985	0.825311	PACC-3
Kunkle variants p <= 1	APOE_E4 = 0 - APOE_E4 = 1	79	-0.0892799	0.112289	0.4266	0.825311	PACC-3
Kunkle variants p <= 1	APOE_E4 = 0 - APOE_E4 = 1	80	-0.091977	0.122829	0.454003	0.825311	PACC-3
de Rojas significant variants only	APOE_E4 = 0 - APOE_E4 = 1	55	-0.0450137	0.0634057	0.477837	0.731094	Immediate Learning
de Rojas significant variants only	APOE_E4 = 0 - APOE_E4 = 1	56	-0.0419939	0.0610597	0.491704	0.731094	Immediate Learning
de Rojas significant variants only	APOE_E4 = 0 - APOE_E4 = 1	57	-0.0378518	0.0593964	0.524037	0.731094	Immediate Learning
de Rojas significant variants only	APOE_E4 = 0 - APOE_E4 = 1	58	-0.0325876	0.0582811	0.576145	0.748988	Immediate Learning
de Rojas significant variants only	APOE_E4 = 0 - APOE_E4 = 1	59	-0.0262011	0.0575826	0.649163	0.803726	Immediate Learning
de Rojas significant variants only	APOE_E4 = 0 - APOE_E4 = 1	60	-0.0186923	0.0571836	0.743803	0.840821	Immediate Learning
de Rojas significant variants only	APOE_E4 = 0 - APOE_E4 = 1	61	-0.0100614	0.0569898	0.859889	0.894284	Immediate Learning
de Rojas significant variants only	APOE_E4 = 0 - APOE_E4 = 1	62	-0.000308187	0.0569349	0.995682	0.995682	Immediate Learning
de Rojas significant variants only	APOE_E4 = 0 - APOE_E4 = 1	63	0.0105672	0.0569828	0.852905	0.894284	Immediate Learning
de Rojas significant variants only	APOE_E4 = 0 - APOE_E4 = 1	64	0.0225649	0.0571295	0.692917	0.818902	Immediate Learning
de Rojas significant variants only	APOE_E4 = 0 - APOE_E4 = 1	65	0.0356848	0.0574021	0.534261	0.731094	Immediate Learning
de Rojas significant variants only	APOE_E4 = 0 - APOE_E4 = 1	66	0.0499269	0.0578585	0.388326	0.673098	Immediate Learning
de Rojas significant variants only	APOE_E4 = 0 - APOE_E4 = 1	67	0.0652913	0.0585845	0.265252	0.492611	Immediate Learning
de Rojas significant variants only	APOE_E4 = 0 - APOE_E4 = 1	68	0.0817779	0.0596898	0.170868	0.341736	Immediate Learning
de Rojas significant variants only	APOE_E4 = 0 - APOE_E4 = 1	69	0.0993868	0.0613001	0.105137	0.227797	Immediate Learning
de Rojas significant variants only	APOE_E4 = 0 - APOE_E4 = 1	70	0.118118	0.0635469	0.0632204	0.14943	Immediate Learning
de Rojas significant variants only	APOE_E4 = 0 - APOE_E4 = 1	71	0.137971	0.0665557	0.0382919	0.0995588	Immediate Learning
de Rojas significant variants only	APOE_E4 = 0 - APOE_E4 = 1	72	0.158947	0.0704343	0.0241172	0.0696719	Immediate Learning
de Rojas significant variants only	APOE_E4 = 0 - APOE_E4 = 1	73	0.181044	0.0752649	0.016217	0.0527053	Immediate Learning
de Rojas significant variants only	APOE_E4 = 0 - APOE_E4 = 1	74	0.204264	0.0811012	0.0118281	0.0439328	Immediate Learning
de Rojas significant variants only	APOE_E4 = 0 - APOE_E4 = 1	75	0.228607	0.08797	0.00939488	0.0407111	Immediate Learning
de Rojas significant variants only	APOE_E4 = 0 - APOE_E4 = 1	76	0.254071	0.0958771	0.00808075	0.0407111	Immediate Learning
de Rojas significant variants only	APOE_E4 = 0 - APOE_E4 = 1	77	0.280658	0.104813	0.00744052	0.0407111	Immediate Learning
de Rojas significant variants only	APOE_E4 = 0 - APOE_E4 = 1	78	0.308367	0.11476	0.00723439	0.0407111	Immediate Learning
de Rojas significant variants only	APOE_E4 = 0 - APOE_E4 = 1	79	0.337198	0.125694	0.00732933	0.0407111	Immediate Learning
de Rojas significant variants only	APOE_E4 = 0 - APOE_E4 = 1	80	0.367151	0.137594	0.00764833	0.0407111	Immediate Learning
de Rojas significant variants only	APOE_E4 = 0 - APOE_E4 = 1	55	-0.11496	0.0645256	0.0749753	0.143052	Delayed Recall
de Rojas significant variants only	APOE_E4 = 0 - APOE_E4 = 1	56	-0.110007	0.0621762	0.0770281	0.143052	Delayed Recall
de Rojas significant variants only	APOE_E4 = 0 - APOE_E4 = 1	57	-0.103087	0.0605111	0.0886515	0.148268	Delayed Recall
de Rojas significant variants only	APOE_E4 = 0 - APOE_E4 = 1	58	-0.0942001	0.0593956	0.112952	0.17275	Delayed Recall
de Rojas significant variants only	APOE_E4 = 0 - APOE_E4 = 1	59	-0.083347	0.058698	0.155838	0.2251	Delayed Recall
de Rojas significant variants only	APOE_E4 = 0 - APOE_E4 = 1	60	-0.0705274	0.0583012	0.226587	0.294563	Delayed Recall
de Rojas significant variants only	APOE_E4 = 0 - APOE_E4 = 1	61	-0.0557414	0.058111	0.337606	0.417989	Delayed Recall
de Rojas significant variants only	APOE_E4 = 0 - APOE_E4 = 1	62	-0.0389888	0.0580607	0.501998	0.567476	Delayed Recall
de Rojas significant variants only	APOE_E4 = 0 - APOE_E4 = 1	63	-0.0202698	0.0581143	0.727297	0.756388	Delayed Recall
de Rojas significant variants only	APOE_E4 = 0 - APOE_E4 = 1	64	0.000415731	0.0582671	0.994308	0.994308	Delayed Recall
de Rojas significant variants only	APOE_E4 = 0 - APOE_E4 = 1	65	0.0230677	0.0585459	0.693631	0.751434	Delayed Recall
de Rojas significant variants only	APOE_E4 = 0 - APOE_E4 = 1	66	0.0476862	0.0590077	0.419144	0.495352	Delayed Recall
de Rojas significant variants only	APOE_E4 = 0 - APOE_E4 = 1	67	0.0742712	0.0597377	0.213956	0.292782	Delayed Recall
de Rojas significant variants only	APOE_E4 = 0 - APOE_E4 = 1	68	0.102823	0.0608446	0.0912415	0.148268	Delayed Recall
de Rojas significant variants only	APOE_E4 = 0 - APOE_E4 = 1	69	0.133341	0.0624536	0.0329024	0.0712885	Delayed Recall
de Rojas significant variants only	APOE_E4 = 0 - APOE_E4 = 1	70	0.165825	0.0646963	0.0104516	0.0247038	Delayed Recall
de Rojas significant variants only	APOE_E4 = 0 - APOE_E4 = 1	71	0.200276	0.0676987	0.00312756	0.00813165	Delayed Recall
de Rojas significant variants only	APOE_E4 = 0 - APOE_E4 = 1	72	0.236693	0.07157	0.000956234	0.00276245	Delayed Recall
de Rojas significant variants only	APOE_E4 = 0 - APOE_E4 = 1	73	0.275077	0.0763944	0.000322762	0.00104898	Delayed Recall
de Rojas significant variants only	APOE_E4 = 0 - APOE_E4 = 1	74	0.315428	0.0822276	0.000127399	0.000473196	Delayed Recall
de Rojas significant variants only	APOE_E4 = 0 - APOE_E4 = 1	75	0.357745	0.0890988	6.0583e-05	0.000262526	Delayed Recall
de Rojas significant variants only	APOE_E4 = 0 - APOE_E4 = 1	76	0.402028	0.0970152	3.48238e-05	0.000181084	Delayed Recall
de Rojas significant variants only	APOE_E4 = 0 - APOE_E4 = 1	77	0.448278	0.105969	2.38166e-05	0.000154808	Delayed Recall
de Rojas significant variants only	APOE_E4 = 0 - APOE_E4 = 1	78	0.496494	0.115942	1.88811e-05	0.000154808	Delayed Recall
de Rojas significant variants only	APOE_E4 = 0 - APOE_E4 = 1	79	0.546677	0.126913	1.68525e-05	0.000154808	Delayed Recall
de Rojas significant variants only	APOE_E4 = 0 - APOE_E4 = 1	80	0.598826	0.138858	1.64745e-05	0.000154808	Delayed Recall
de Rojas significant variants only	APOE_E4 = 0 - APOE_E4 = 1	55	0.0863512	0.0576272	0.134214	0.647142	Executive Function
de Rojas significant variants only	APOE_E4 = 0 - APOE_E4 = 1	56	0.0834081	0.0561349	0.137529	0.647142	Executive Function
de Rojas significant variants only	APOE_E4 = 0 - APOE_E4 = 1	57	0.0805127	0.055085	0.144068	0.647142	Executive Function
de Rojas significant variants only	APOE_E4 = 0 - APOE_E4 = 1	58	0.0776652	0.0543851	0.153501	0.647142	Executive Function
de Rojas significant variants only	APOE_E4 = 0 - APOE_E4 = 1	59	0.0748654	0.0539499	0.165462	0.647142	Executive Function
de Rojas significant variants only	APOE_E4 = 0 - APOE_E4 = 1	60	0.0721134	0.0537067	0.179588	0.647142	Executive Function
de Rojas significant variants only	APOE_E4 = 0 - APOE_E4 = 1	61	0.0694091	0.053599	0.195555	0.647142	Executive Function
de Rojas significant variants only	APOE_E4 = 0 - APOE_E4 = 1	62	0.0667527	0.0535887	0.213113	0.647142	Executive Function
de Rojas significant variants only	APOE_E4 = 0 - APOE_E4 = 1	63	0.064144	0.0536572	0.232128	0.647142	Executive Function
de Rojas significant variants only	APOE_E4 = 0 - APOE_E4 = 1	64	0.061583	0.0538057	0.252602	0.647142	Executive Function
de Rojas significant variants only	APOE_E4 = 0 - APOE_E4 = 1	65	0.0590699	0.0540551	0.274688	0.647142	Executive Function
de Rojas significant variants only	APOE_E4 = 0 - APOE_E4 = 1	66	0.0566045	0.0544454	0.298681	0.647142	Executive Function
de Rojas significant variants only	APOE_E4 = 0 - APOE_E4 = 1	67	0.0541869	0.0550341	0.324985	0.649969	Executive Function
de Rojas significant variants only	APOE_E4 = 0 - APOE_E4 = 1	68	0.051817	0.0558941	0.354047	0.657515	Executive Function
de Rojas significant variants only	APOE_E4 = 0 - APOE_E4 = 1	69	0.049495	0.0571096	0.386255	0.669508	Executive Function
de Rojas significant variants only	APOE_E4 = 0 - APOE_E4 = 1	70	0.0472206	0.0587706	0.42181	0.685441	Executive Function
de Rojas significant variants only	APOE_E4 = 0 - APOE_E4 = 1	71	0.0449941	0.0609666	0.460595	0.704439	Executive Function
de Rojas significant variants only	APOE_E4 = 0 - APOE_E4 = 1	72	0.0428153	0.0637796	0.502098	0.725252	Executive Function
de Rojas significant variants only	APOE_E4 = 0 - APOE_E4 = 1	73	0.0406844	0.0672785	0.545421	0.746366	Executive Function
de Rojas significant variants only	APOE_E4 = 0 - APOE_E4 = 1	74	0.0386011	0.0715153	0.589403	0.766224	Executive Function
de Rojas significant variants only	APOE_E4 = 0 - APOE_E4 = 1	75	0.0365657	0.0765245	0.632802	0.783469	Executive Function
de Rojas significant variants only	APOE_E4 = 0 - APOE_E4 = 1	76	0.034578	0.082324	0.674492	0.797127	Executive Function
de Rojas significant variants only	APOE_E4 = 0 - APOE_E4 = 1	77	0.0326381	0.0889186	0.713596	0.806674	Executive Function
de Rojas significant variants only	APOE_E4 = 0 - APOE_E4 = 1	78	0.030746	0.0963034	0.749544	0.811093	Executive Function
de Rojas significant variants only	APOE_E4 = 0 - APOE_E4 = 1	79	0.0289016	0.104467	0.782056	0.811093	Executive Function
de Rojas significant variants only	APOE_E4 = 0 - APOE_E4 = 1	80	0.027105	0.113396	0.811093	0.811093	Executive Function
de Rojas significant variants only	APOE_E4 = 0 - APOE_E4 = 1	55	-2.15247e-05	0.060798	0.999718	0.999718	PACC-3
de Rojas significant variants only	APOE_E4 = 0 - APOE_E4 = 1	56	0.000958616	0.0588223	0.987	0.999718	PACC-3
de Rojas significant variants only	APOE_E4 = 0 - APOE_E4 = 1	57	0.00327124	0.0574168	0.954574	0.999718	PACC-3
de Rojas significant variants only	APOE_E4 = 0 - APOE_E4 = 1	58	0.00691635	0.0564698	0.902536	0.999718	PACC-3
de Rojas significant variants only	APOE_E4 = 0 - APOE_E4 = 1	59	0.0118939	0.0558733	0.831456	0.98263	PACC-3
de Rojas significant variants only	APOE_E4 = 0 - APOE_E4 = 1	60	0.018204	0.0555319	0.743103	0.920032	PACC-3
de Rojas significant variants only	APOE_E4 = 0 - APOE_E4 = 1	61	0.0258466	0.0553685	0.640708	0.83292	PACC-3
de Rojas significant variants only	APOE_E4 = 0 - APOE_E4 = 1	62	0.0348216	0.0553277	0.529209	0.724181	PACC-3
de Rojas significant variants only	APOE_E4 = 0 - APOE_E4 = 1	63	0.0451291	0.0553782	0.415254	0.599812	PACC-3
de Rojas significant variants only	APOE_E4 = 0 - APOE_E4 = 1	64	0.0567691	0.0555136	0.306666	0.469018	PACC-3
de Rojas significant variants only	APOE_E4 = 0 - APOE_E4 = 1	65	0.0697416	0.0557517	0.211167	0.343147	PACC-3
de Rojas significant variants only	APOE_E4 = 0 - APOE_E4 = 1	66	0.0840466	0.0561348	0.134556	0.23323	PACC-3
de Rojas significant variants only	APOE_E4 = 0 - APOE_E4 = 1	67	0.0996841	0.0567275	0.0790858	0.146874	PACC-3
de Rojas significant variants only	APOE_E4 = 0 - APOE_E4 = 1	68	0.116654	0.0576142	0.0430677	0.0861354	PACC-3
de Rojas significant variants only	APOE_E4 = 0 - APOE_E4 = 1	69	0.134956	0.0588941	0.0220614	0.0477996	PACC-3
de Rojas significant variants only	APOE_E4 = 0 - APOE_E4 = 1	70	0.154591	0.0606746	0.0109217	0.025815	PACC-3
de Rojas significant variants only	APOE_E4 = 0 - APOE_E4 = 1	71	0.175559	0.0630627	0.00542213	0.0140975	PACC-3
de Rojas significant variants only	APOE_E4 = 0 - APOE_E4 = 1	72	0.197859	0.066156	0.00281239	0.00812468	PACC-3
de Rojas significant variants only	APOE_E4 = 0 - APOE_E4 = 1	73	0.221491	0.0700354	0.00158162	0.00514028	PACC-3
de Rojas significant variants only	APOE_E4 = 0 - APOE_E4 = 1	74	0.246456	0.0747605	0.00098974	0.00367618	PACC-3
de Rojas significant variants only	APOE_E4 = 0 - APOE_E4 = 1	75	0.272753	0.0803688	0.000696978	0.00302024	PACC-3
de Rojas significant variants only	APOE_E4 = 0 - APOE_E4 = 1	76	0.300383	0.0868778	0.000550889	0.00286463	PACC-3
de Rojas significant variants only	APOE_E4 = 0 - APOE_E4 = 1	77	0.329345	0.0942897	0.000482598	0.00286463	PACC-3
de Rojas significant variants only	APOE_E4 = 0 - APOE_E4 = 1	78	0.35964	0.102596	0.000460309	0.00286463	PACC-3
de Rojas significant variants only	APOE_E4 = 0 - APOE_E4 = 1	79	0.391267	0.111781	0.000469049	0.00286463	PACC-3
de Rojas significant variants only	APOE_E4 = 0 - APOE_E4 = 1	80	0.424227	0.121826	0.000501752	0.00286463	PACC-3

### Sheet: Supple.table 3
Supplementary table 3. Model fit statistics, AICc, model weights, log-likelihood, and likelihood ratio tests in WRAP (N=1190) and HRS (N=6785)
PRS: De Roja significant SNPs	K	AICc	AICcWt	LL	LRT	P
Immediate Learning
a. Main effect of PRS and APOE alone	17	9946.97	0	-4956.42	59.507	0
b. Main effct of APOE + Age x PRS interaction	19	9950.77	0	-4956.3	59.276	0
c. Main effct of PRS + Age x APOE interaction	19	9902.89	0.29	-4932.36	11.394	0.044
d. Main effect of age + PRS x APOE interaction	18	9948.71	0	-4956.28	59.233	0
e. Age x APOE interaction + Age x PRS interaction	21	9904.15	0.154	-4930.98	8.624	0.035
f. Age x APOE x PRS interaction	24	9901.59	0.556	-4926.66	NA	NA
Delayed Recall
a. Main effect of PRS and APOE alone	17	10038.5	0	-5002.18	70.67	0
b. Main effct of APOE + Age x PRS interaction	19	10042	0	-5001.93	70.169	0
c. Main effct of PRS + Age x APOE interaction	19	9999.29	0	-4980.56	27.437	0
d. Main effect of age + PRS x APOE interaction	18	10040.5	0	-5002.15	70.622	0
e. Age x APOE interaction + Age x PRS interaction	21	10000.4	0	-4979.08	24.465	0
f. Age x APOE x PRS interaction	24	9981.95	1	-4966.84	NA	NA
Executive Function
a. Main effect of PRS and APOE alone	17	7156.26	0	-3561.06	42.131	0
b. Main effct of APOE + Age x PRS interaction	19	7160.28	0	-3561.05	42.118	0
c. Main effct of PRS + Age x APOE interaction	19	7121.96	0.754	-3541.89	3.798	0.579
d. Main effect of age + PRS x APOE interaction	18	7156.55	0	-3560.2	40.41	0
e. Age x APOE interaction + Age x PRS interaction	21	7124.48	0.214	-3541.14	2.283	0.516
f. Age x APOE x PRS interaction	24	7128.26	0.032	-3539.99	NA	NA
PACC3
a. Main effect of PRS and APOE alone	17	9094.88	0	-4530.38	86.947	0
b. Main effct of APOE + Age x PRS interaction	19	9096.23	0	-4529.03	84.261	0
c. Main effct of PRS + Age x APOE interaction	19	9033.93	0.003	-4497.88	21.957	0.001
d. Main effect of age + PRS x APOE interaction	18	9095.32	0	-4529.59	85.368	0
e. Age x APOE interaction + Age x PRS interaction	21	9029.04	0.03	-4493.42	13.041	0.005
f. Age x APOE x PRS interaction	24	9022.06	0.968	-4486.9	NA	NA
PRS: Kunkle GWAS with p<1e-5	K	AICc	AICcWt	LL	LRT	P
Immediate Learning
a. Main effect of PRS and APOE alone	17	9947.17	0	-4956.52	53.776	0
b. Main effct of APOE + Age x PRS interaction	19	9946.18	0	-4954.01	48.758	0
c. Main effct of PRS + Age x APOE interaction	19	9903.29	0.661	-4932.56	5.868	0.319
d. Main effect of age + PRS x APOE interaction	18	9948.85	0	-4956.35	53.445	0
e. Age x APOE interaction + Age x PRS interaction	21	9905.16	0.259	-4931.48	3.702	0.296
f. Age x APOE x PRS interaction	24	9907.52	0.08	-4929.63	NA	NA
Delayed Recall
a. Main effect of PRS and APOE alone	17	10038.5	0	-5002.2	61.25	0
b. Main effct of APOE + Age x PRS interaction	19	10030.3	0	-4996.06	48.964	0
c. Main effct of PRS + Age x APOE interaction	19	9999.37	0.016	-4980.6	18.048	0.003
d. Main effect of age + PRS x APOE interaction	18	10040.3	0	-5002.08	61.007	0
e. Age x APOE interaction + Age x PRS interaction	21	9995.57	0.11	-4976.68	10.213	0.017
f. Age x APOE x PRS interaction	24	9991.41	0.874	-4971.58	NA	NA
Executive Function
a. Main effect of PRS and APOE alone	17	7156.5	0	-3561.18	44.99	0
b. Main effct of APOE + Age x PRS interaction	19	7153.55	0	-3557.69	38.006	0
c. Main effct of PRS + Age x APOE interaction	19	7122.32	0.423	-3542.07	6.776	0.238
d. Main effect of age + PRS x APOE interaction	18	7158.46	0	-3561.15	44.928	0
e. Age x APOE interaction + Age x PRS interaction	21	7122	0.497	-3539.89	2.414	0.491
f. Age x APOE x PRS interaction	24	7125.65	0.08	-3538.69	NA	NA
PACC3
a. Main effect of PRS and APOE alone	17	9094.72	0	-4530.3	76.518	0
b. Main effct of APOE + Age x PRS interaction	19	9088.08	0	-4524.96	65.846	0
c. Main effct of PRS + Age x APOE interaction	19	9033.96	0.189	-4497.9	11.726	0.039
d. Main effect of age + PRS x APOE interaction	18	9096.67	0	-4530.26	76.457	0
e. Age x APOE interaction + Age x PRS interaction	21	9032.55	0.383	-4495.17	6.277	0.099
f. Age x APOE x PRS interaction	24	9032.33	0.428	-4492.03	NA	NA
PRS: Kunkle GWAS with p<1e-3	K	AICc	AICcWt	LL	LRT	P
Immediate Learning
a. Main effect of PRS and APOE alone	17	9944.52	0	-4955.19	58.584	0
b. Main effct of APOE + Age x PRS interaction	19	9944.06	0	-4952.95	54.092	0
c. Main effct of PRS + Age x APOE interaction	19	9900.86	0.216	-4931.35	10.886	0.054
d. Main effect of age + PRS x APOE interaction	18	9946.34	0	-4955.1	58.385	0
e. Age x APOE interaction + Age x PRS interaction	21	9899.33	0.463	-4928.57	5.326	0.149
f. Age x APOE x PRS interaction	24	9900.07	0.321	-4925.9	NA	NA
Delayed Recall
a. Main effect of PRS and APOE alone	17	10036.7	0	-5001.29	56.463	0
b. Main effct of APOE + Age x PRS interaction	19	10034.4	0	-4998.13	50.14	0
c. Main effct of PRS + Age x APOE interaction	19	9997.81	0.082	-4979.82	13.529	0.019
d. Main effect of age + PRS x APOE interaction	18	10038.2	0	-5001.03	55.935	0
e. Age x APOE interaction + Age x PRS interaction	21	9994.35	0.463	-4976.07	6.03	0.11
f. Age x APOE x PRS interaction	24	9994.38	0.456	-4973.06	NA	NA
Executive Function
a. Main effect of PRS and APOE alone	17	7154.32	0	-3560.09	45.261	0
b. Main effct of APOE + Age x PRS interaction	19	7158.12	0	-3559.97	45.023	0
c. Main effct of PRS + Age x APOE interaction	19	7120.78	0.678	-3541.3	7.684	0.175
d. Main effect of age + PRS x APOE interaction	18	7155.65	0	-3559.75	44.57	0
e. Age x APOE interaction + Age x PRS interaction	21	7124.24	0.12	-3541.01	7.107	0.069
f. Age x APOE x PRS interaction	24	7123.19	0.202	-3537.46	NA	NA
PACC3
a. Main effect of PRS and APOE alone	17	9092.42	0	-4529.15	77.876	0
b. Main effct of APOE + Age x PRS interaction	19	9091.87	0	-4526.85	73.292	0
c. Main effct of PRS + Age x APOE interaction	19	9031.8	0.128	-4496.82	13.227	0.021
d. Main effect of age + PRS x APOE interaction	18	9091.97	0	-4527.91	75.405	0
e. Age x APOE interaction + Age x PRS interaction	21	9030.41	0.258	-4494.1	7.793	0.05
f. Age x APOE x PRS interaction	24	9028.67	0.614	-4490.21	NA	NA
PRS: Kunkle GWAS with p<0.1	K	AICc	AICcWt	LL	LRT	P
Immediate Learning
a. Main effect of PRS and APOE alone	17	9947.23	0	-4956.55	54.121	0
b. Main effct of APOE + Age x PRS interaction	19	9945.84	0	-4953.84	48.706	0
c. Main effct of PRS + Age x APOE interaction	19	9903.3	0.283	-4932.57	6.161	0.291
d. Main effect of age + PRS x APOE interaction	18	9948.89	0	-4956.37	53.768	0
e. Age x APOE interaction + Age x PRS interaction	21	9901.55	0.678	-4929.68	0.376	0.945
f. Age x APOE x PRS interaction	24	9907.23	0.04	-4929.49	NA	NA
Delayed Recall
a. Main effect of PRS and APOE alone	17	10038.6	0	-5002.24	49.261	0
b. Main effct of APOE + Age x PRS interaction	19	10037.3	0	-4999.55	43.87	0
c. Main effct of PRS + Age x APOE interaction	19	9999.5	0.276	-4980.67	6.112	0.295
d. Main effect of age + PRS x APOE interaction	18	10040.6	0	-5002.23	49.228	0
e. Age x APOE interaction + Age x PRS interaction	21	9997.68	0.687	-4977.74	0.252	0.969
f. Age x APOE x PRS interaction	24	10003.5	0.038	-4977.61	NA	NA
Executive Function
a. Main effect of PRS and APOE alone	17	7158.18	0	-3562.02	45.523	0
b. Main effct of APOE + Age x PRS interaction	19	7161.43	0	-3561.63	44.732	0
c. Main effct of PRS + Age x APOE interaction	19	7124.14	0.693	-3542.98	7.447	0.189
d. Main effect of age + PRS x APOE interaction	18	7159.59	0	-3561.72	44.91	0
e. Age x APOE interaction + Age x PRS interaction	21	7127.59	0.123	-3542.69	6.861	0.076
f. Age x APOE x PRS interaction	24	7126.79	0.184	-3539.26	NA	NA
PACC3
a. Main effect of PRS and APOE alone	17	9094.91	0	-4530.39	66.098	0
b. Main effct of APOE + Age x PRS interaction	19	9098.17	0	-4530	65.323	0
c. Main effct of PRS + Age x APOE interaction	19	9034.03	0.822	-4497.93	1.187	0.946
d. Main effect of age + PRS x APOE interaction	18	9096.87	0	-4530.36	66.04	0
e. Age x APOE interaction + Age x PRS interaction	21	9037.2	0.168	-4497.5	0.326	0.955
f. Age x APOE x PRS interaction	24	9042.94	0.01	-4497.34	NA	NA
PRS: Kunkle GWAS with p<1	K	AICc	AICcWt	LL	LRT	P
Immediate Learning
a. Main effect of PRS and APOE alone	17	9947.17	0	-4956.52	55.991	0
b. Main effct of APOE + Age x PRS interaction	19	9946.72	0	-4954.28	51.509	0
c. Main effct of PRS + Age x APOE interaction	19	9903.21	0.369	-4932.52	7.996	0.156
d. Main effect of age + PRS x APOE interaction	18	9947.32	0	-4955.59	54.124	0
e. Age x APOE interaction + Age x PRS interaction	21	9902.59	0.502	-4930.2	3.341	0.342
f. Age x APOE x PRS interaction	24	9905.31	0.129	-4928.52	NA	NA
Delayed Recall
a. Main effect of PRS and APOE alone	17	10038.4	0	-5002.12	49.368	0
b. Main effct of APOE + Age x PRS interaction	19	10037.8	0	-4999.83	44.784	0
c. Main effct of PRS + Age x APOE interaction	19	9999.2	0.376	-4980.52	6.154	0.292
d. Main effect of age + PRS x APOE interaction	18	10039.6	0	-5001.75	48.616	0
e. Age x APOE interaction + Age x PRS interaction	21	9998.36	0.572	-4978.08	1.278	0.734
f. Age x APOE x PRS interaction	24	10003.1	0.052	-4977.44	NA	NA
Executive Function
a. Main effect of PRS and APOE alone	17	7159.05	0	-3562.46	46.844	0
b. Main effct of APOE + Age x PRS interaction	19	7162.72	0	-3562.27	46.475	0
c. Main effct of PRS + Age x APOE interaction	19	7125.07	0.595	-3543.45	8.83	0.116
d. Main effect of age + PRS x APOE interaction	18	7160.66	0	-3562.25	46.435	0
e. Age x APOE interaction + Age x PRS interaction	21	7128.84	0.09	-3543.32	8.562	0.036
f. Age x APOE x PRS interaction	24	7126.34	0.315	-3539.03	NA	NA
PACC3
a. Main effect of PRS and APOE alone	17	9094.84	0	-4530.35	67.949	0
b. Main effct of APOE + Age x PRS interaction	19	9097.99	0	-4529.92	67.07	0
c. Main effct of PRS + Age x APOE interaction	19	9033.92	0.798	-4497.88	3	0.7
d. Main effect of age + PRS x APOE interaction	18	9096.6	0	-4530.23	67.694	0
e. Age x APOE interaction + Age x PRS interaction	21	9036.92	0.179	-4497.36	1.959	0.581
f. Age x APOE x PRS interaction	24	9041.02	0.023	-4496.38	NA	NA
Continuous APOE score	K	AICc	AICcWt	LL	LRT	P
Immediate Learning
Main effect of PRS and APOE alone	17	9947.65	0	-4956.76	71.639	0
Main effct of APOE + Age x PRS interaction	19	9949.56	0	-4955.7	69.515	0
Main effct of PRS + Age x APOE interaction	19	9888.59	0.59	-4925.21	8.547	0.129
Main effect of age + PRS x APOE interaction	18	9949.42	0	-4956.63	71.389	0
Age x APOE interaction + Age x PRS interaction	21	9891.5	0.138	-4924.65	7.421	0.06
Age x APOE x PRS interaction	24	9890.14	0.272	-4920.94	NA	NA
Delayed Recall
Main effect of PRS and APOE alone	17	10036.9	0	-5001.4	86.785	0
Main effct of APOE + Age x PRS interaction	19	10032.5	0	-4997.17	78.317	0
Main effct of PRS + Age x APOE interaction	19	9984.54	0	-4973.19	30.351	0
Main effect of age + PRS x APOE interaction	18	10038.9	0	-5001.37	86.714	0
Age x APOE interaction + Age x PRS interaction	21	9981.42	0	-4969.61	23.192	0
Age x APOE x PRS interaction	24	9964.28	1	-4958.01	NA	NA
Executive Function
Main effect of PRS and APOE alone	17	7158.19	0	-3562.03	43.87	0
Main effct of APOE + Age x PRS interaction	19	7152.43	0	-3557.13	34.075	0
Main effct of PRS + Age x APOE interaction	19	7129.2	0.114	-3545.51	10.848	0.054
Main effect of age + PRS x APOE interaction	18	7159.42	0	-3561.63	43.082	0
Age x APOE interaction + Age x PRS interaction	21	7125.5	0.721	-3541.65	3.115	0.374
Age x APOE x PRS interaction	24	7128.45	0.165	-3540.09	NA	NA
PACC3
Main effect of PRS and APOE alone	17	9094.01	0	-4529.94	98.927	0
Main effct of APOE + Age x PRS interaction	19	9089.45	0	-4525.65	90.342	0
Main effct of PRS + Age x APOE interaction	19	9013.98	0.075	-4487.91	14.868	0.011
Main effect of age + PRS x APOE interaction	18	9094.19	0	-4529.02	97.093	0
Age x APOE interaction + Age x PRS interaction	21	9013.19	0.111	-4485.5	10.043	0.018
Age x APOE x PRS interaction	24	9009.2	0.814	-4480.47	NA	NA
HRS	K	AICc	AICcWt	LL	LRT	P
Immediate Recall
Main effect of PRS and APOE alone	19	130627	5.82899e-09	-65294.6	51.562	0
Main effect of APOE + Age x PRS interaction	21	130626	8.66693e-09	-65292.2	46.765	0
Main effect of PRS + Age x APOE interaction	21	130595	0.0659712	-65276.3	15.075	0.01005
Main effect of age + PRS x APOE interaction	20	130629	2.63827e-09	-65294.4	51.146	0
Age x APOE interaction + PRS x APOE interaction	23	130594	0.103481	-65273.9	10.171	0.01717
Age x APOE x PRS interaction	26	130590	0.830548	-65268.8	NA	NA
Delayed Recall
Main effect of PRS and APOE alone	19	129504	7.20729e-15	-64732.9	79.112	0
Main effect of APOE + Age x PRS interaction	21	129497	2.23016e-13	-64727.5	68.245	0
Main effect of PRS + Age x APOE interaction	21	129455	0.000365618	-64706.3	25.81	0
Main effect of age + PRS x APOE interaction	20	129504	5.72153e-15	-64732.1	77.573	0
Age x APOE interaction + PRS x APOE interaction	23	129447	0.0131569	-64700.7	14.64	0.002
Age x APOE x PRS interaction	26	129439	0.986477	-64693.4	NA	NA
Global cognition
Main effect of PRS and APOE alone	19	120972	2.27312e-21	-60466.9	109.08	0
Main effect of APOE + Age x PRS interaction	21	120966	3.72305e-20	-60462.1	99.482	0
Main effect of PRS + Age x APOE interaction	21	120897	3.37513e-05	-60427.6	30.601	0
Main effect of age + PRS x APOE interaction	20	120971	2.82126e-21	-60465.7	106.64	0
Age x APOE interaction + PRS x APOE interaction	23	120891	0.000669939	-60422.7	20.621	0.0001
Age x APOE x PRS interaction	26	120877	0.999296	-60412.3	NA	NA

### Sheet: Supple.table 4
Supplementary table 4. Likelihood ratio test of the joint significance of the three-way interaction between PRS, APOE e4, and polynomial age in WRAP (N=1190) and HRS (N=6785)
Cognition	PRS	Chisq	Df	Pr(>Chisq)
PACC3	Kunkle significant variants only	7.26425	2	0.0264599
PACC3	de Rojas significant variants only	11.2476	2	0.00361098
PACC3	Kunkle variants p <= 1e-5	6.24748	2	0.0439924
PACC3	Kunkle variants p <= 1e-3	5.00842	2	0.08174
PACC3	Kunkle variants p <= 0.1	0.17934	2	0.914233
PACC3	Kunkle variants p <= 1	1.7947	2	0.407648
Immediate Learning	Kunkle significant variants only	6.56291	2	0.0375736
Immediate Learning	de Rojas significant variants only	8.30377	2	0.0157348
Immediate Learning	Kunkle variants p <= 1e-5	3.44196	2	0.178891
Immediate Learning	Kunkle variants p <= 1e-3	5	2	0.0820852
Immediate Learning	Kunkle variants p <= 0.1	0.223835	2	0.894118
Immediate Learning	Kunkle variants p <= 1	1.82679	2	0.40116
Delayed Recall	Kunkle significant variants only	22.3313	2	1.41521e-05
Delayed Recall	de Rojas significant variants only	24.3942	2	5.04517e-06
Delayed Recall	Kunkle variants p <= 1e-5	10.0518	2	0.00656566
Delayed Recall	Kunkle variants p <= 1e-3	5.27986	2	0.0713663
Delayed Recall	Kunkle variants p <= 0.1	0.115759	2	0.943764
Delayed Recall	Kunkle variants p <= 1	0.72641	2	0.695444
Executive Function	Kunkle significant variants only	1.51767	2	0.468211
Executive Function	de Rojas significant variants only	0.567218	2	0.753061
Executive Function	Kunkle variants p <= 1e-5	2.31717	2	0.31393
Executive Function	Kunkle variants p <= 1e-3	6.37818	2	0.0412093
Executive Function	Kunkle variants p <= 0.1	6.16985	2	0.0457334
Executive Function	Kunkle variants p <= 1	8.09262	2	0.0174868
Continuous APOE score
PACC3	Kunkle significant variants only	8.64208	2	0.0132861
Immediate Learning	Kunkle significant variants only	7.30421	2	0.0259364
Delayed Recall	Kunkle significant variants only	23.1529	2	9.38452e-06
Executive Function	Kunkle significant variants only	2.36998	2	0.305749
Health and Retirement Study
Global cognition	Kunkle significant variants only	18.0845	2	0.000118305
Immediate Recall	Kunkle significant variants only	9.71981	2	0.00775121
Delayed Recall	Kunkle significant variants only	13.0206	2	0.00148807

### Sheet: Supple.table 5
Supplementary table 5. Associatons between PRS, APOE e4 (score), and age with PRSs constructed using different thresholds in WRAP (N=1190) and HRS (N=6785).
PRS: De Rojas significant SNPs
	Immediate Learning	Delayed Recall	Executive Function	PACC3
Predictors	Beta/SE	Beta/SE	Beta/SE	Beta/SE
Intercept	-0.7290 ***	-0.6806 ***	-0.7305 ***	-0.8401 ***
	0.0683	0.0697	0.0658	0.0665
PRS	0.0302	0.029	0.0700 **	0.0395
	0.0345	0.0352	0.0328	0.0335
APOE e4	-0.1313 **	-0.1105 *	-0.0994 *	-0.1746 ***
	0.0594	0.0607	0.0567	0.0577
Age	-0.0474 ***	-0.0458 ***	-0.0711 ***	-0.0598 ***
	0.0045	0.0046	0.0041	0.0043
Age2	-0.0004 **	-0.0006 ***	-0.0009 ***	-0.0007 ***
	0.0002	0.0002	0.0002	0.0002
PRS x Age	0.0009	0.0057 **	-0.0032	-0.0009
	0.0027	0.0028	0.0022	0.0024
PRS x APOE e4	-0.0357	-0.0231	-0.0591	-0.0697
	0.057	0.0581	0.0537	0.0553
APOE x Age	-0.0321 ***	-0.0302 ***	-0.0229 ***	-0.0348 ***
	0.0048	0.0049	0.0038	0.0042
PRS x Age2	-0.0001	0	-0.0001	-0.0002
	0.0002	0.0002	0.0002	0.0002
APOE x Age2	-0.0021 ***	-0.0022 ***	-0.0012 ***	-0.0019 ***
	0.0004	0.0004	0.0003	0.0003
PRS x APOE x Age	-0.0137 ***	-0.0236 ***	0.0025	-0.0136 ***
	0.0048	0.0048	0.0038	0.0042
PRS x APOE x Age2	-0.0006	-0.0010 **	-2e-05	-0.0007 *
	0.0004	0.0004	0.0003	0.0003
* p<0.1 ** p<0.05 *** p<0.01
PRS: Kunkle GWAS with p<1e-5
	Immediate Learning	Delayed Recall	Executive Function	PACC3
Predictors	Beta/SE	Beta/SE	Beta/SE	Beta/SE
Intercept	-0.7229 ***	-0.6703 ***	-0.7206 ***	-0.8330 ***
	0.0681	0.0695	0.0658	0.0665
PRS	-0.0041	0.0198	0.0394	-0.0105
	0.0328	0.0335	0.0312	0.032
APOE e4	-0.1407 **	-0.1257 **	-0.1198 **	-0.1796 ***
	0.0571	0.0582	0.0545	0.0554
Age	-0.0474 ***	-0.0446 ***	-0.0720 ***	-0.0603 ***
	0.0045	0.0045	0.0041	0.0043
Age2	-0.0005 **	-0.0006 ***	-0.0010 ***	-0.0008 ***
	0.0002	0.0002	0.0002	0.0002
PRS x Age	0	0.0006	-0.0052 **	-0.001
	0.0027	0.0027	0.0021	0.0024
PRS x APOE e4	0.0111	0.0096	0.0034	0.01
	0.0552	0.0563	0.0517	0.0537
APOE x Age	-0.0285 ***	-0.0257 ***	-0.0217 ***	-0.0303 ***
	0.0047	0.0048	0.0037	0.0041
PRS x Age2	-0.0002	-0.0003	-0.0001	-0.0001
	0.0002	0.0002	0.0002	0.0002
APOE x Age2	-0.0019 ***	-0.0018 ***	-0.0011 ***	-0.0016 ***
	0.0004	0.0004	0.0003	0.0003
PRS x APOE x Age	-0.0085 *	-0.0149 ***	0.0044	-0.0098 **
	0.0047	0.0047	0.0037	0.0041
PRS x APOE x Age2	-0.0001	-0.0005	-0.0001	-0.0005
	0.0004	0.0004	0.0003	0.0003
* p<0.1 ** p<0.05 *** p<0.01
PRS: Kunkle GWAS with p<1e-3
	Immediate Learning	Delayed Recall	Executive Function	PACC3
Predictors	Beta/SE	Beta/SE	Beta/SE	Beta/SE
Intercept	-0.7231 ***	-0.6732 ***	-0.7292 ***	-0.8349 ***
	0.068	0.0694	0.0658	0.0664
PRS	0.0549	0.0609 *	0.0704 **	0.0815 **
	0.0348	0.0355	0.0334	0.0338
APOE e4	-0.1372 **	-0.1214 **	-0.1183 **	-0.1788 ***
	0.057	0.0582	0.0545	0.0553
Age	-0.0475 ***	-0.0449 ***	-0.0723 ***	-0.0605 ***
	0.0044	0.0045	0.0041	0.0042
Age2	-0.0005 **	-0.0006 ***	-0.0009 ***	-0.0008 ***
	0.0002	0.0002	0.0002	0.0002
PRS x Age	-0.0021	-0.0014	0.0014	0.0002
	0.0026	0.0026	0.0021	0.0023
PRS x APOE e4	0.0063	-0.0175	-0.0332	-0.0787
	0.0565	0.0576	0.0537	0.0549
APOE x Age	-0.0299 ***	-0.0280 ***	-0.0223 ***	-0.0321 ***
	0.0047	0.0047	0.0037	0.0041
PRS x Age2	-0.0001	-0.0002	0.0001	-0.0002
	0.0002	0.0002	0.0002	0.0002
APOE x Age2	-0.0021 ***	-0.0021 ***	-0.0011 ***	-0.0017 ***
	0.0004	0.0004	0.0003	0.0003
PRS x APOE x Age	-0.0038	-0.0065	-0.0078 **	-0.0082 **
	0.0047	0.0047	0.0037	0.0041
PRS x APOE x Age2	-0.0008 **	-0.0008 **	-0.0006 **	-0.0005 *
	0.0004	0.0004	0.0003	0.0003
* p<0.1 ** p<0.05 *** p<0.01
PRS: Kunkle GWAS with p<0.1
	Immediate Learning	Delayed Recall	Executive Function	PACC3
Predictors	Beta/SE	Beta/SE	Beta/SE	Beta/SE
Intercept	-0.7233 ***	-0.6707 ***	-0.7185 ***	-0.8294 ***
	0.0681	0.0695	0.0658	0.0665
PRS	0.0136	0.0362	0.0385	0.0163
	0.0404	0.0413	0.0388	0.0394
APOE e4	-0.1407 **	-0.1236 **	-0.1180 **	-0.1786 ***
	0.0571	0.0583	0.0545	0.0554
Age	-0.0475 ***	-0.0447 ***	-0.0712 ***	-0.0599 ***
	0.0045	0.0045	0.0041	0.0043
Age2	-0.0005 **	-0.0006 ***	-0.0009 ***	-0.0008 ***
	0.0002	0.0002	0.0002	0.0002
PRS x Age	-0.003	-0.0012	-0.0006	-0.0008
	0.0025	0.0026	0.002	0.0022
PRS x APOE e4	0.0245	-0.0258	-0.0064	-0.0135
	0.0576	0.0588	0.0551	0.056
APOE x Age	-0.0295 ***	-0.0275 ***	-0.0225 ***	-0.0318 ***
	0.0047	0.0048	0.0037	0.0041
PRS x Age2	-0.0004 **	-0.0005 **	0.0003 *	-0.0001
	0.0002	0.0002	0.0002	0.0002
APOE x Age2	-0.0020 ***	-0.0020 ***	-0.0011 ***	-0.0017 ***
	0.0004	0.0004	0.0003	0.0003
PRS x APOE x Age	0.0022	-0.0012	0.0028	0.0001
	0.0047	0.0048	0.0037	0.0042
PRS x APOE x Age2	0	0.0001	-0.0006 **	-0.0001
	0.0004	0.0004	0.0003	0.0004
* p<0.1 ** p<0.05 *** p<0.01
PRS: Kunkle GWAS with p<1
	Immediate Learning	Delayed Recall	Executive Function	PACC3
Predictors	Beta/SE	Beta/SE	Beta/SE	Beta/SE
Intercept	-0.7246 ***	-0.6721 ***	-0.7191 ***	-0.8291 ***
	0.068	0.0695	0.0659	0.0664
PRS	0.0026	0.0255	0.0185	0.0104
	0.0415	0.0424	0.04	0.0405
APOE e4	-0.1408 **	-0.1236 **	-0.1162 **	-0.1782 ***
	0.057	0.0582	0.0546	0.0554
Age	-0.0473 ***	-0.0445 ***	-0.0714 ***	-0.0599 ***
	0.0044	0.0045	0.0041	0.0042
Age2	-0.0005 **	-0.0006 ***	-0.0009 ***	-0.0008 ***
	0.0002	0.0002	0.0002	0.0002
PRS x Age	-0.0035	-0.0022	-0.0011	-0.0011
	0.0026	0.0026	0.002	0.0022
PRS x APOE e4	0.0779	0.0471	0.009	0.0353
	0.0574	0.0586	0.0549	0.0558
APOE x Age	-0.0294 ***	-0.0275 ***	-0.0224 ***	-0.0318 ***
	0.0047	0.0048	0.0037	0.0041
PRS x Age2	-0.0004 *	-0.0004 *	0.0003 *	-0.0001
	0.0002	0.0002	0.0002	0.0002
APOE x Age2	-0.0020 ***	-0.0020 ***	-0.0012 ***	-0.0017 ***
	0.0004	0.0004	0.0003	0.0003
PRS x APOE x Age	0.0061	0.004	0.0023	0.0049
	0.0048	0.0048	0.0037	0.0042
PRS x APOE x Age2	0	0	-0.0008 **	-0.0001
	0.0004	0.0004	0.0003	0.0004
* p<0.1 ** p<0.05 *** p<0.01
Continuous APOE score
	Immediate Learning	Delayed Recall	Executive Function	PACC3
Predictors	Beta/SE	Beta/SE	Beta/SE	Beta/SE
Intercept	-0.6728 ***	-0.6203 ***	-0.6690 ***	-0.7641 ***
	0.0751	0.0765	0.0724	0.073
PRS	0.002	0.0136	0.0483	0.0321
	0.05	0.0509	0.0472	0.0484
APOE	-0.0928 **	-0.0916 **	-0.0863 **	-0.1232 ***
	0.0389	0.0397	0.0371	0.0377
Age	-0.0333 ***	-0.0328 ***	-0.0655 ***	-0.0465 ***
	0.0054	0.0055	0.0048	0.0051
Age2	0.0004	0.0002	-0.0007 ***	-0.0001
	0.0003	0.0003	0.0003	0.0003
PRS x Age	0.0037	0.0098 **	-0.0032	0.0023
	0.0041	0.0041	0.0033	0.0036
PRS x APOE	0.0107	0.0229	-0.0172	-0.0217
	0.0376	0.0383	0.0353	0.0364
APOE x Age	-0.0219 ***	-0.0195 ***	-0.0132 ***	-0.0222 ***
	0.0032	0.0032	0.0025	0.0028
PRS x Age2	0.0005	0.0007 **	0.0001	0.0003
	0.0003	0.0003	0.0003	0.0003
APOE x Age2	-0.0014 ***	-0.0014 ***	-0.0005 ***	-0.0012 ***
	0.0002	0.0003	0.0002	0.0002
PRS x APOE x Age	-0.0052	-0.0116 ***	-0.0016	-0.0053 *
	0.0032	0.0032	0.0025	0.0028
PRS x APOE x Age2	-0.0007 ***	-0.0012 ***	-0.0003	-0.0006 ***
	0.0003	0.0003	0.0002	0.0002
* p<0.1 ** p<0.05 *** p<0.01
HRS (Only PRS constructed using Kunkle's genome-wide significant variants)
	Immediate Recall	Delayed Recall	Global cognition
Predictors	Beta/SE	Beta/SE	Beta/SE
(Intercept)	-0.3470 ***	-0.3857 ***	-0.4265 ***
	0.0468	0.0492	0.0518
APOE e4	-0.0348 *	-0.0608 ***	-0.0572 ***
	0.018	0.0188	0.0195
PRS	-0.0083	-0.0078	-0.0031
	0.009	0.0094	0.0097
Age	-0.0308 ***	-0.0322 ***	-0.0323 ***
	0.0036	0.0038	0.0039
Age2	-0.0007 ***	-0.0008 ***	-0.0009 ***
	0.0001	0.0001	0.0001
APOE e4 x PRS	-0.0117	-0.0246	-0.0323
	0.0181	0.0189	0.0196
APOE e4 x Age	-0.0075 ***	-0.0092 ***	-0.0100 ***
	0.0014	0.0013	0.0013
PRS x Age	0.0002	-0.0003	0
	0.0007	0.0007	0.0006
APOE e4 x Age2	-0.0003 **	-0.0003 **	-0.0004 ***
	0.0001	0.0001	0.0001
PRS x Age2	-0.0001	-0.0001	-0.0001
	0.0001	0.0001	0.0001
APOE e4 x PRS x Age	-0.0042 ***	-0.0048 ***	-0.0053 ***
	0.0014	0.0014	0.0013
APOE e4 x PRS x age	-0.0001	-0.0001	-0.0001
	0.0001	0.0001	0.0001
* p<0.1 ** p<0.05 *** p<0.01

### Sheet: Supple.table 6
Supplementary table 6. Simple slope estimates of PRS for individuals with and without APOE e4 and at different age (Continuous APOE score) in WRAP (N=1190).
PRS	Age	Test Estimate	Std. Error	unadjust.p	fdr.p	Cognition	APOE genotype
Kunkle significant variants only	55	0.0179869	0.0551211	0.7442	0.981598	Immediate Learning	e2e2
Kunkle significant variants only	56	0.0116037	0.0532017	0.827355	0.981598	Immediate Learning	e2e2
Kunkle significant variants only	57	0.00628461	0.051837	0.903508	0.981598	Immediate Learning	e2e2
Kunkle significant variants only	58	0.00202973	0.0509165	0.968203	0.981598	Immediate Learning	e2e2
Kunkle significant variants only	59	-0.00116099	0.0503324	0.981598	0.981598	Immediate Learning	e2e2
Kunkle significant variants only	60	-0.00328754	0.0499888	0.947567	0.981598	Immediate Learning	e2e2
Kunkle significant variants only	61	-0.00434992	0.0498081	0.93041	0.981598	Immediate Learning	e2e2
Kunkle significant variants only	62	-0.00434813	0.0497345	0.930336	0.981598	Immediate Learning	e2e2
Kunkle significant variants only	63	-0.00328217	0.0497363	0.947387	0.981598	Immediate Learning	e2e2
Kunkle significant variants only	64	-0.00115204	0.049807	0.981547	0.981598	Immediate Learning	e2e2
Kunkle significant variants only	65	0.00204225	0.0499647	0.967398	0.981598	Immediate Learning	e2e2
Kunkle significant variants only	66	0.00630072	0.0502523	0.900227	0.981598	Immediate Learning	e2e2
Kunkle significant variants only	67	0.0116234	0.0507358	0.818805	0.981598	Immediate Learning	e2e2
Kunkle significant variants only	68	0.0180102	0.0515014	0.726578	0.981598	Immediate Learning	e2e2
Kunkle significant variants only	69	0.0254611	0.0526504	0.628701	0.981598	Immediate Learning	e2e2
Kunkle significant variants only	70	0.0339763	0.0542922	0.531474	0.981598	Immediate Learning	e2e2
Kunkle significant variants only	71	0.0435556	0.0565344	0.441086	0.981598	Immediate Learning	e2e2
Kunkle significant variants only	72	0.0541991	0.0594735	0.362176	0.981598	Immediate Learning	e2e2
Kunkle significant variants only	73	0.0659067	0.0631869	0.296982	0.965191	Immediate Learning	e2e2
Kunkle significant variants only	74	0.0786785	0.067729	0.24543	0.911596	Immediate Learning	e2e2
Kunkle significant variants only	75	0.0925145	0.0731307	0.205914	0.892292	Immediate Learning	e2e2
Kunkle significant variants only	76	0.107415	0.0794034	0.176194	0.892292	Immediate Learning	e2e2
Kunkle significant variants only	77	0.123379	0.0865435	0.154042	0.892292	Immediate Learning	e2e2
Kunkle significant variants only	78	0.140407	0.0945382	0.137559	0.892292	Immediate Learning	e2e2
Kunkle significant variants only	79	0.1585	0.103369	0.125259	0.892292	Immediate Learning	e2e2
Kunkle significant variants only	80	0.177657	0.113016	0.116027	0.892292	Immediate Learning	e2e2
Kunkle significant variants only	55	0.015696	0.0445982	0.724897	0.958131	Immediate Learning	e2e3
Kunkle significant variants only	56	0.0119148	0.0430713	0.782077	0.958131	Immediate Learning	e2e3
Kunkle significant variants only	57	0.00874707	0.0419782	0.834948	0.958131	Immediate Learning	e2e3
Kunkle significant variants only	58	0.00619289	0.0412327	0.880618	0.958131	Immediate Learning	e2e3
Kunkle significant variants only	59	0.00425224	0.040751	0.916899	0.958131	Immediate Learning	e2e3
Kunkle significant variants only	60	0.00292512	0.0404586	0.942367	0.958131	Immediate Learning	e2e3
Kunkle significant variants only	61	0.00221152	0.040295	0.956234	0.958131	Immediate Learning	e2e3
Kunkle significant variants only	62	0.00211144	0.0402166	0.958131	0.958131	Immediate Learning	e2e3
Kunkle significant variants only	63	0.00262489	0.0401983	0.947939	0.958131	Immediate Learning	e2e3
Kunkle significant variants only	64	0.00375187	0.0402345	0.925709	0.958131	Immediate Learning	e2e3
Kunkle significant variants only	65	0.00549237	0.0403389	0.891704	0.958131	Immediate Learning	e2e3
Kunkle significant variants only	66	0.0078464	0.0405442	0.846554	0.958131	Immediate Learning	e2e3
Kunkle significant variants only	67	0.010814	0.0409013	0.79149	0.958131	Immediate Learning	e2e3
Kunkle significant variants only	68	0.014395	0.0414771	0.728562	0.958131	Immediate Learning	e2e3
Kunkle significant variants only	69	0.0185896	0.0423506	0.66072	0.958131	Immediate Learning	e2e3
Kunkle significant variants only	70	0.0233978	0.0436076	0.591602	0.958131	Immediate Learning	e2e3
Kunkle significant variants only	71	0.0288194	0.0453335	0.524989	0.958131	Immediate Learning	e2e3
Kunkle significant variants only	72	0.0348546	0.0476053	0.464108	0.958131	Immediate Learning	e2e3
Kunkle significant variants only	73	0.0415033	0.0504859	0.411075	0.958131	Immediate Learning	e2e3
Kunkle significant variants only	74	0.0487655	0.0540202	0.366717	0.958131	Immediate Learning	e2e3
Kunkle significant variants only	75	0.0566413	0.0582347	0.330783	0.958131	Immediate Learning	e2e3
Kunkle significant variants only	76	0.0651306	0.0631399	0.302346	0.958131	Immediate Learning	e2e3
Kunkle significant variants only	77	0.0742334	0.0687343	0.280195	0.958131	Immediate Learning	e2e3
Kunkle significant variants only	78	0.0839497	0.0750083	0.263109	0.958131	Immediate Learning	e2e3
Kunkle significant variants only	79	0.0942796	0.0819478	0.250003	0.958131	Immediate Learning	e2e3
Kunkle significant variants only	80	0.105223	0.0895371	0.239979	0.958131	Immediate Learning	e2e3
Kunkle significant variants only	55	0.0130268	0.0346029	0.706587	0.762561	Immediate Learning	e3e3
Kunkle significant variants only	56	0.0122772	0.0334513	0.713622	0.762561	Immediate Learning	e3e3
Kunkle significant variants only	57	0.0116161	0.0326243	0.721815	0.762561	Immediate Learning	e3e3
Kunkle significant variants only	58	0.0110434	0.032057	0.73049	0.762561	Immediate Learning	e3e3
Kunkle significant variants only	59	0.0105592	0.0316864	0.738966	0.762561	Immediate Learning	e3e3
Kunkle significant variants only	60	0.0101635	0.0314571	0.74664	0.762561	Immediate Learning	e3e3
Kunkle significant variants only	61	0.0098563	0.0313242	0.753038	0.762561	Immediate Learning	e3e3
Kunkle significant variants only	62	0.00963755	0.0312555	0.757831	0.762561	Immediate Learning	e3e3
Kunkle significant variants only	63	0.00950727	0.0312328	0.760836	0.762561	Immediate Learning	e3e3
Kunkle significant variants only	64	0.00946547	0.0312525	0.762002	0.762561	Immediate Learning	e3e3
Kunkle significant variants only	65	0.00951214	0.0313256	0.761405	0.762561	Immediate Learning	e3e3
Kunkle significant variants only	66	0.00964729	0.0314774	0.75925	0.762561	Immediate Learning	e3e3
Kunkle significant variants only	67	0.00987092	0.0317468	0.75587	0.762561	Immediate Learning	e3e3
Kunkle significant variants only	68	0.010183	0.0321847	0.751718	0.762561	Immediate Learning	e3e3
Kunkle significant variants only	69	0.0105836	0.0328513	0.747341	0.762561	Immediate Learning	e3e3
Kunkle significant variants only	70	0.0110727	0.0338119	0.743321	0.762561	Immediate Learning	e3e3
Kunkle significant variants only	71	0.0116502	0.0351312	0.740191	0.762561	Immediate Learning	e3e3
Kunkle significant variants only	72	0.0123162	0.036868	0.738348	0.762561	Immediate Learning	e3e3
Kunkle significant variants only	73	0.0130707	0.0390703	0.737985	0.762561	Immediate Learning	e3e3
Kunkle significant variants only	74	0.0139137	0.0417724	0.739087	0.762561	Immediate Learning	e3e3
Kunkle significant variants only	75	0.0148451	0.0449948	0.741468	0.762561	Immediate Learning	e3e3
Kunkle significant variants only	76	0.015865	0.0487459	0.744845	0.762561	Immediate Learning	e3e3
Kunkle significant variants only	77	0.0169734	0.0530246	0.748904	0.762561	Immediate Learning	e3e3
Kunkle significant variants only	78	0.0181703	0.057824	0.753357	0.762561	Immediate Learning	e3e3
Kunkle significant variants only	79	0.0194556	0.0631333	0.757968	0.762561	Immediate Learning	e3e3
Kunkle significant variants only	80	0.0208294	0.0689404	0.762561	0.762561	Immediate Learning	e3e3
Kunkle significant variants only	55	0.00733886	0.0325224	0.821479	0.877904	Immediate Learning	e2e4
Kunkle significant variants only	56	0.0130497	0.0314171	0.677891	0.801144	Immediate Learning	e2e4
Kunkle significant variants only	57	0.01773	0.0306748	0.563291	0.77082	Immediate Learning	e2e4
Kunkle significant variants only	58	0.02138	0.0302165	0.479253	0.750859	Immediate Learning	e2e4
Kunkle significant variants only	59	0.0239996	0.0299669	0.423248	0.750859	Immediate Learning	e2e4
Kunkle significant variants only	60	0.0255887	0.0298614	0.391535	0.750859	Immediate Learning	e2e4
Kunkle significant variants only	61	0.0261475	0.02985	0.381096	0.750859	Immediate Learning	e2e4
Kunkle significant variants only	62	0.0256758	0.0299	0.390537	0.750859	Immediate Learning	e2e4
Kunkle significant variants only	63	0.0241737	0.0299967	0.420353	0.750859	Immediate Learning	e2e4
Kunkle significant variants only	64	0.0216412	0.030144	0.472837	0.750859	Immediate Learning	e2e4
Kunkle significant variants only	65	0.0180783	0.0303635	0.551606	0.77082	Immediate Learning	e2e4
Kunkle significant variants only	66	0.013485	0.0306939	0.660436	0.801144	Immediate Learning	e2e4
Kunkle significant variants only	67	0.00786129	0.0311892	0.801012	0.877904	Immediate Learning	e2e4
Kunkle significant variants only	68	0.00120716	0.0319152	0.96983	0.96983	Immediate Learning	e2e4
Kunkle significant variants only	69	-0.00647738	0.0329448	0.844139	0.877904	Immediate Learning	e2e4
Kunkle significant variants only	70	-0.0151923	0.0343513	0.658318	0.801144	Immediate Learning	e2e4
Kunkle significant variants only	71	-0.0249377	0.0362015	0.490946	0.750859	Immediate Learning	e2e4
Kunkle significant variants only	72	-0.0357135	0.03855	0.354275	0.750859	Immediate Learning	e2e4
Kunkle significant variants only	73	-0.0475197	0.0414355	0.251508	0.750859	Immediate Learning	e2e4
Kunkle significant variants only	74	-0.0603563	0.0448809	0.178751	0.663933	Immediate Learning	e2e4
Kunkle significant variants only	75	-0.0742233	0.0488951	0.129079	0.559342	Immediate Learning	e2e4
Kunkle significant variants only	76	-0.0891207	0.0534769	0.0956751	0.497511	Immediate Learning	e2e4
Kunkle significant variants only	77	-0.105049	0.0586183	0.0731849	0.475702	Immediate Learning	e2e4
Kunkle significant variants only	78	-0.122007	0.0643078	0.0578587	0.475702	Immediate Learning	e2e4
Kunkle significant variants only	79	-0.139995	0.0705325	0.0472208	0.475702	Immediate Learning	e2e4
Kunkle significant variants only	80	-0.159014	0.0772795	0.0396784	0.475702	Immediate Learning	e2e4
Kunkle significant variants only	55	0.00432715	0.042856	0.919579	0.933477	Immediate Learning	e3e4
Kunkle significant variants only	56	0.0134586	0.0413413	0.74478	0.841925	Immediate Learning	e3e4
Kunkle significant variants only	57	0.0209673	0.0403391	0.603244	0.784217	Immediate Learning	e3e4
Kunkle significant variants only	58	0.0268531	0.0397375	0.499226	0.760493	Immediate Learning	e3e4
Kunkle significant variants only	59	0.031116	0.0394298	0.430064	0.745444	Immediate Learning	e3e4
Kunkle significant variants only	60	0.0337561	0.0393235	0.390703	0.745444	Immediate Learning	e3e4
Kunkle significant variants only	61	0.0347734	0.0393475	0.376875	0.745444	Immediate Learning	e3e4
Kunkle significant variants only	62	0.0341678	0.0394552	0.38654	0.745444	Immediate Learning	e3e4
Kunkle significant variants only	63	0.0319394	0.0396263	0.420275	0.745444	Immediate Learning	e3e4
Kunkle significant variants only	64	0.0280881	0.0398661	0.481118	0.760493	Immediate Learning	e3e4
Kunkle significant variants only	65	0.022614	0.0402057	0.573831	0.784217	Immediate Learning	e3e4
Kunkle significant variants only	66	0.015517	0.0407	0.703032	0.841925	Immediate Learning	e3e4
Kunkle significant variants only	67	0.00679723	0.0414248	0.869671	0.933477	Immediate Learning	e3e4
Kunkle significant variants only	68	-0.00354543	0.0424725	0.933477	0.933477	Immediate Learning	e3e4
Kunkle significant variants only	69	-0.0155109	0.0439442	0.724128	0.841925	Immediate Learning	e3e4
Kunkle significant variants only	70	-0.0290993	0.0459405	0.526495	0.760493	Immediate Learning	e3e4
Kunkle significant variants only	71	-0.0443105	0.0485521	0.36148	0.745444	Immediate Learning	e3e4
Kunkle significant variants only	72	-0.0611445	0.0518513	0.238367	0.688614	Immediate Learning	e3e4
Kunkle significant variants only	73	-0.0796014	0.0558883	0.154428	0.501891	Immediate Learning	e3e4
Kunkle significant variants only	74	-0.0996811	0.0606916	0.10057	0.373546	Immediate Learning	e3e4
Kunkle significant variants only	75	-0.121384	0.066271	0.0670703	0.290638	Immediate Learning	e3e4
Kunkle significant variants only	76	-0.144709	0.0726229	0.0463618	0.241081	Immediate Learning	e3e4
Kunkle significant variants only	77	-0.169657	0.0797354	0.0334093	0.21716	Immediate Learning	e3e4
Kunkle significant variants only	78	-0.196228	0.0875924	0.0251215	0.21716	Immediate Learning	e3e4
Kunkle significant variants only	79	-0.224422	0.0961763	0.0196665	0.21716	Immediate Learning	e3e4
Kunkle significant variants only	80	-0.254239	0.10547	0.0159669	0.21716	Immediate Learning	e3e4
Kunkle significant variants only	55	-0.00522182	0.0906123	0.954047	0.968594	Immediate Learning	e4e4
Kunkle significant variants only	56	0.0147554	0.0873145	0.865811	0.937962	Immediate Learning	e4e4
Kunkle significant variants only	57	0.0312313	0.0851119	0.713677	0.8836	Immediate Learning	e4e4
Kunkle significant variants only	58	0.0442061	0.083771	0.597731	0.860061	Immediate Learning	e4e4
Kunkle significant variants only	59	0.0536796	0.083066	0.518163	0.842015	Immediate Learning	e4e4
Kunkle significant variants only	60	0.0596519	0.0828	0.471294	0.842015	Immediate Learning	e4e4
Kunkle significant variants only	61	0.0621229	0.0828193	0.453231	0.842015	Immediate Learning	e4e4
Kunkle significant variants only	62	0.0610928	0.0830213	0.461848	0.842015	Immediate Learning	e4e4
Kunkle significant variants only	63	0.0565614	0.0833576	0.497464	0.842015	Immediate Learning	e4e4
Kunkle significant variants only	64	0.0485287	0.0838343	0.562708	0.860061	Immediate Learning	e4e4
Kunkle significant variants only	65	0.0369949	0.0845108	0.661585	0.860061	Immediate Learning	e4e4
Kunkle significant variants only	66	0.0219598	0.0854973	0.797307	0.937962	Immediate Learning	e4e4
Kunkle significant variants only	67	0.00342348	0.0869486	0.968594	0.968594	Immediate Learning	e4e4
Kunkle significant variants only	68	-0.0186141	0.0890553	0.834444	0.937962	Immediate Learning	e4e4
Kunkle significant variants only	69	-0.0441528	0.0920284	0.63141	0.860061	Immediate Learning	e4e4
Kunkle significant variants only	70	-0.0731928	0.0960804	0.446225	0.842015	Immediate Learning	e4e4
Kunkle significant variants only	71	-0.105734	0.101405	0.297143	0.772572	Immediate Learning	e4e4
Kunkle significant variants only	72	-0.141777	0.108158	0.18998	0.54883	Immediate Learning	e4e4
Kunkle significant variants only	73	-0.18132	0.116451	0.119526	0.38846	Immediate Learning	e4e4
Kunkle significant variants only	74	-0.224365	0.126349	0.0758373	0.281681	Immediate Learning	e4e4
Kunkle significant variants only	75	-0.270911	0.137875	0.0494845	0.214433	Immediate Learning	e4e4
Kunkle significant variants only	76	-0.320959	0.151026	0.0336225	0.174837	Immediate Learning	e4e4
Kunkle significant variants only	77	-0.374507	0.165777	0.0239222	0.155495	Immediate Learning	e4e4
Kunkle significant variants only	78	-0.431557	0.182095	0.0178301	0.154528	Immediate Learning	e4e4
Kunkle significant variants only	79	-0.492108	0.199943	0.0138813	0.154528	Immediate Learning	e4e4
Kunkle significant variants only	80	-0.55616	0.219285	0.0112368	0.154528	Immediate Learning	e4e4
Kunkle significant variants only	55	-0.0121636	0.056091	0.828332	0.926352	Delayed Recall	e2e2
Kunkle significant variants only	56	-0.0160633	0.054158	0.766784	0.926352	Delayed Recall	e2e2
Kunkle significant variants only	57	-0.0185247	0.0527838	0.725638	0.926352	Delayed Recall	e2e2
Kunkle significant variants only	58	-0.0195477	0.0518572	0.706226	0.926352	Delayed Recall	e2e2
Kunkle significant variants only	59	-0.0191323	0.0512703	0.709042	0.926352	Delayed Recall	e2e2
Kunkle significant variants only	60	-0.0172786	0.0509269	0.734413	0.926352	Delayed Recall	e2e2
Kunkle significant variants only	61	-0.0139864	0.0507489	0.782867	0.926352	Delayed Recall	e2e2
Kunkle significant variants only	62	-0.00925585	0.05068	0.855094	0.926352	Delayed Recall	e2e2
Kunkle significant variants only	63	-0.00308691	0.0506883	0.951441	0.951441	Delayed Recall	e2e2
Kunkle significant variants only	64	0.00452041	0.0507662	0.929051	0.951441	Delayed Recall	e2e2
Kunkle significant variants only	65	0.0135661	0.0509315	0.789973	0.926352	Delayed Recall	e2e2
Kunkle significant variants only	66	0.0240502	0.0512261	0.63874	0.926352	Delayed Recall	e2e2
Kunkle significant variants only	67	0.0359727	0.0517153	0.486719	0.903907	Delayed Recall	e2e2
Kunkle significant variants only	68	0.0493336	0.0524843	0.347282	0.694564	Delayed Recall	e2e2
Kunkle significant variants only	69	0.0641328	0.053634	0.231854	0.502351	Delayed Recall	e2e2
Kunkle significant variants only	70	0.0803705	0.0552733	0.145997	0.345084	Delayed Recall	e2e2
Kunkle significant variants only	71	0.0980465	0.0575101	0.0882874	0.229547	Delayed Recall	e2e2
Kunkle significant variants only	72	0.117161	0.0604421	0.0526342	0.152054	Delayed Recall	e2e2
Kunkle significant variants only	73	0.137714	0.0641481	0.0318593	0.103543	Delayed Recall	e2e2
Kunkle significant variants only	74	0.159705	0.0686843	0.0201034	0.0746696	Delayed Recall	e2e2
Kunkle significant variants only	75	0.183134	0.0740837	0.0134713	0.0583755	Delayed Recall	e2e2
Kunkle significant variants only	76	0.208002	0.0803594	0.00967188	0.0502938	Delayed Recall	e2e2
Kunkle significant variants only	77	0.234309	0.0875092	0.0074424	0.0483756	Delayed Recall	e2e2
Kunkle significant variants only	78	0.262054	0.0955211	0.00610348	0.0483756	Delayed Recall	e2e2
Kunkle significant variants only	79	0.291237	0.104377	0.00528827	0.0483756	Delayed Recall	e2e2
Kunkle significant variants only	80	0.321858	0.114058	0.0047943	0.0483756	Delayed Recall	e2e2
Kunkle significant variants only	55	-0.00530208	0.0453883	0.907011	0.986095	Delayed Recall	e2e3
Kunkle significant variants only	56	-0.00574832	0.0438491	0.895707	0.986095	Delayed Recall	e2e3
Kunkle significant variants only	57	-0.00551307	0.0427474	0.897388	0.986095	Delayed Recall	e2e3
Kunkle significant variants only	58	-0.00459633	0.0419965	0.912854	0.986095	Delayed Recall	e2e3
Kunkle significant variants only	59	-0.00299812	0.0415125	0.942428	0.986095	Delayed Recall	e2e3
Kunkle significant variants only	60	-0.000718421	0.0412204	0.986095	0.986095	Delayed Recall	e2e3
Kunkle significant variants only	61	0.00224276	0.0410593	0.956442	0.986095	Delayed Recall	e2e3
Kunkle significant variants only	62	0.00588542	0.0409851	0.885823	0.986095	Delayed Recall	e2e3
Kunkle significant variants only	63	0.0102096	0.0409725	0.803232	0.986095	Delayed Recall	e2e3
Kunkle significant variants only	64	0.0152152	0.041015	0.710679	0.986095	Delayed Recall	e2e3
Kunkle significant variants only	65	0.0209023	0.0411259	0.611301	0.986095	Delayed Recall	e2e3
Kunkle significant variants only	66	0.0272709	0.0413373	0.509468	0.883078	Delayed Recall	e2e3
Kunkle significant variants only	67	0.034321	0.0416993	0.410516	0.762387	Delayed Recall	e2e3
Kunkle significant variants only	68	0.0420525	0.042278	0.31995	0.6399	Delayed Recall	e2e3
Kunkle significant variants only	69	0.0504656	0.0431522	0.24227	0.524919	Delayed Recall	e2e3
Kunkle significant variants only	70	0.0595601	0.0444073	0.179913	0.425249	Delayed Recall	e2e3
Kunkle significant variants only	71	0.0693361	0.0461287	0.132881	0.34549	Delayed Recall	e2e3
Kunkle significant variants only	72	0.0797936	0.0483945	0.0992525	0.28673	Delayed Recall	e2e3
Kunkle significant variants only	73	0.0909325	0.0512687	0.0761863	0.247606	Delayed Recall	e2e3
Kunkle significant variants only	74	0.102753	0.0547976	0.060836	0.225962	Delayed Recall	e2e3
Kunkle significant variants only	75	0.115255	0.0590095	0.05086	0.220394	Delayed Recall	e2e3
Kunkle significant variants only	76	0.128438	0.0639163	0.0445436	0.220394	Delayed Recall	e2e3
Kunkle significant variants only	77	0.142303	0.0695176	0.0407125	0.220394	Delayed Recall	e2e3
Kunkle significant variants only	78	0.15685	0.0758046	0.0385884	0.220394	Delayed Recall	e2e3
Kunkle significant variants only	79	0.172077	0.0827638	0.0376586	0.220394	Delayed Recall	e2e3
Kunkle significant variants only	80	0.187987	0.0903795	0.037582	0.220394	Delayed Recall	e2e3
Kunkle significant variants only	55	0.00269227	0.0352252	0.93908	0.93908	Delayed Recall	e3e3
Kunkle significant variants only	56	0.00626979	0.0340637	0.853974	0.888132	Delayed Recall	e3e3
Kunkle significant variants only	57	0.00964692	0.0332298	0.771592	0.835892	Delayed Recall	e3e3
Kunkle significant variants only	58	0.0128237	0.0326582	0.694587	0.785185	Delayed Recall	e3e3
Kunkle significant variants only	59	0.0158	0.0322859	0.624597	0.762954	Delayed Recall	e3e3
Kunkle significant variants only	60	0.0185759	0.032057	0.562302	0.762954	Delayed Recall	e3e3
Kunkle significant variants only	61	0.0211515	0.0319262	0.507675	0.762954	Delayed Recall	e3e3
Kunkle significant variants only	62	0.0235266	0.0318609	0.460298	0.762954	Delayed Recall	e3e3
Kunkle significant variants only	63	0.0257014	0.0318428	0.41963	0.762954	Delayed Recall	e3e3
Kunkle significant variants only	64	0.0276758	0.0318676	0.385186	0.762954	Delayed Recall	e3e3
Kunkle significant variants only	65	0.0294497	0.0319458	0.356646	0.762954	Delayed Recall	e3e3
Kunkle significant variants only	66	0.0310233	0.0321023	0.333899	0.762954	Delayed Recall	e3e3
Kunkle significant variants only	67	0.0323965	0.0323754	0.317046	0.762954	Delayed Recall	e3e3
Kunkle significant variants only	68	0.0335693	0.0328155	0.306375	0.762954	Delayed Recall	e3e3
Kunkle significant variants only	69	0.0345417	0.0334825	0.302296	0.762954	Delayed Recall	e3e3
Kunkle significant variants only	70	0.0353137	0.0344413	0.305259	0.762954	Delayed Recall	e3e3
Kunkle significant variants only	71	0.0358853	0.0357568	0.315627	0.762954	Delayed Recall	e3e3
Kunkle significant variants only	72	0.0362565	0.0374886	0.333527	0.762954	Delayed Recall	e3e3
Kunkle significant variants only	73	0.0364273	0.0396855	0.358718	0.762954	Delayed Recall	e3e3
Kunkle significant variants only	74	0.0363978	0.042383	0.390505	0.762954	Delayed Recall	e3e3
Kunkle significant variants only	75	0.0361678	0.045603	0.427759	0.762954	Delayed Recall	e3e3
Kunkle significant variants only	76	0.0357374	0.0493549	0.469046	0.762954	Delayed Recall	e3e3
Kunkle significant variants only	77	0.0351067	0.0536387	0.51282	0.762954	Delayed Recall	e3e3
Kunkle significant variants only	78	0.0342755	0.0584479	0.557615	0.762954	Delayed Recall	e3e3
Kunkle significant variants only	79	0.033244	0.0637721	0.602187	0.762954	Delayed Recall	e3e3
Kunkle significant variants only	80	0.032012	0.0695996	0.645576	0.762954	Delayed Recall	e3e3
Kunkle significant variants only	55	0.0197284	0.0331177	0.551402	0.623324	Delayed Recall	e2e4
Kunkle significant variants only	56	0.0318806	0.0320123	0.319358	0.415165	Delayed Recall	e2e4
Kunkle significant variants only	57	0.0419531	0.0312697	0.179773	0.259672	Delayed Recall	e2e4
Kunkle significant variants only	58	0.0499459	0.0308108	0.105074	0.182128	Delayed Recall	e2e4
Kunkle significant variants only	59	0.0558591	0.0305607	0.0676422	0.135284	Delayed Recall	e2e4
Kunkle significant variants only	60	0.0596925	0.030455	0.0500518	0.12533	Delayed Recall	e2e4
Kunkle significant variants only	61	0.0614463	0.0304438	0.0436112	0.12533	Delayed Recall	e2e4
Kunkle significant variants only	62	0.0611204	0.0304945	0.0450944	0.12533	Delayed Recall	e2e4
Kunkle significant variants only	63	0.0587148	0.0305926	0.0550131	0.12533	Delayed Recall	e2e4
Kunkle significant variants only	64	0.0542295	0.0307415	0.0777886	0.144465	Delayed Recall	e2e4
Kunkle significant variants only	65	0.0476645	0.0309627	0.12377	0.201126	Delayed Recall	e2e4
Kunkle significant variants only	66	0.0390198	0.0312945	0.212511	0.290805	Delayed Recall	e2e4
Kunkle significant variants only	67	0.0282955	0.0317904	0.373478	0.441383	Delayed Recall	e2e4
Kunkle significant variants only	68	0.0154914	0.0325159	0.633793	0.665384	Delayed Recall	e2e4
Kunkle significant variants only	69	0.000607709	0.0335435	0.985546	0.985546	Delayed Recall	e2e4
Kunkle significant variants only	70	-0.0163557	0.0349466	0.639792	0.665384	Delayed Recall	e2e4
Kunkle significant variants only	71	-0.0353988	0.0367926	0.33604	0.416049	Delayed Recall	e2e4
Kunkle significant variants only	72	-0.0565216	0.0391367	0.148747	0.227495	Delayed Recall	e2e4
Kunkle significant variants only	73	-0.0797241	0.0420189	0.0578446	0.12533	Delayed Recall	e2e4
Kunkle significant variants only	74	-0.105006	0.0454631	0.0209477	0.0778058	Delayed Recall	e2e4
Kunkle significant variants only	75	-0.132368	0.0494793	0.00749379	0.0324731	Delayed Recall	e2e4
Kunkle significant variants only	76	-0.16181	0.0540669	0.00277896	0.0144506	Delayed Recall	e2e4
Kunkle significant variants only	77	-0.193331	0.0592185	0.00110363	0.0071736	Delayed Recall	e2e4
Kunkle significant variants only	78	-0.226932	0.064923	0.000477716	0.0041402	Delayed Recall	e2e4
Kunkle significant variants only	79	-0.262612	0.0711674	0.000226728	0.00294746	Delayed Recall	e2e4
Kunkle significant variants only	80	-0.300373	0.0779388	0.000117773	0.00294746	Delayed Recall	e2e4
Kunkle significant variants only	55	0.0287487	0.0436287	0.509966	0.576484	Delayed Recall	e3e4
Kunkle significant variants only	56	0.0454411	0.0421169	0.280675	0.364878	Delayed Recall	e3e4
Kunkle significant variants only	57	0.0590587	0.0411162	0.150959	0.218052	Delayed Recall	e3e4
Kunkle significant variants only	58	0.0696016	0.040515	0.0858761	0.148852	Delayed Recall	e3e4
Kunkle significant variants only	59	0.0770698	0.0402067	0.055319	0.110265	Delayed Recall	e3e4
Kunkle significant variants only	60	0.0814632	0.0400997	0.042259	0.0968699	Delayed Recall	e3e4
Kunkle significant variants only	61	0.0827818	0.0401233	0.0391497	0.0968699	Delayed Recall	e3e4
Kunkle significant variants only	62	0.0810257	0.0402312	0.044066	0.0968699	Delayed Recall	e3e4
Kunkle significant variants only	63	0.0761949	0.0404029	0.0593734	0.110265	Delayed Recall	e3e4
Kunkle significant variants only	64	0.0682893	0.040644	0.0929886	0.151106	Delayed Recall	e3e4
Kunkle significant variants only	65	0.0573089	0.0409851	0.162092	0.22181	Delayed Recall	e3e4
Kunkle significant variants only	66	0.0432539	0.0414804	0.297116	0.367858	Delayed Recall	e3e4
Kunkle significant variants only	67	0.026124	0.0422056	0.535966	0.58063	Delayed Recall	e3e4
Kunkle significant variants only	68	0.00591947	0.0432523	0.891148	0.891148	Delayed Recall	e3e4
Kunkle significant variants only	69	-0.0173598	0.0447214	0.697902	0.725818	Delayed Recall	e3e4
Kunkle significant variants only	70	-0.0437139	0.0467137	0.349432	0.412966	Delayed Recall	e3e4
Kunkle significant variants only	71	-0.0731427	0.0493203	0.138138	0.211269	Delayed Recall	e3e4
Kunkle significant variants only	72	-0.105646	0.0526149	0.0447092	0.0968699	Delayed Recall	e3e4
Kunkle significant variants only	73	-0.141225	0.056649	0.0127018	0.041281	Delayed Recall	e3e4
Kunkle significant variants only	74	-0.179878	0.0614524	0.00343772	0.0127687	Delayed Recall	e3e4
Kunkle significant variants only	75	-0.221605	0.0670362	0.000954289	0.00413525	Delayed Recall	e3e4
Kunkle significant variants only	76	-0.266408	0.0733977	0.00028682	0.00149146	Delayed Recall	e3e4
Kunkle significant variants only	77	-0.314285	0.0805257	9.63671e-05	0.000626386	Delayed Recall	e3e4
Kunkle significant variants only	78	-0.365237	0.0884042	3.66744e-05	0.000317845	Delayed Recall	e3e4
Kunkle significant variants only	79	-0.419264	0.0970158	1.58091e-05	0.000205519	Delayed Recall	e3e4
Kunkle significant variants only	80	-0.476366	0.106343	7.65825e-06	0.000199115	Delayed Recall	e3e4
Kunkle significant variants only	55	0.0573489	0.092212	0.534022	0.578524	Delayed Recall	e4e4
Kunkle significant variants only	56	0.0884364	0.0889172	0.319986	0.396173	Delayed Recall	e4e4
Kunkle significant variants only	57	0.113294	0.0867157	0.191446	0.261978	Delayed Recall	e4e4
Kunkle significant variants only	58	0.131922	0.0853741	0.122359	0.198833	Delayed Recall	e4e4
Kunkle significant variants only	59	0.144321	0.0846675	0.0883427	0.164495	Delayed Recall	e4e4
Kunkle significant variants only	60	0.15049	0.0844	0.0746425	0.16212	Delayed Recall	e4e4
Kunkle significant variants only	61	0.150429	0.0844188	0.0748248	0.16212	Delayed Recall	e4e4
Kunkle significant variants only	62	0.144138	0.0846218	0.0885742	0.164495	Delayed Recall	e4e4
Kunkle significant variants only	63	0.131618	0.0849605	0.12141	0.198833	Delayed Recall	e4e4
Kunkle significant variants only	64	0.112868	0.0854408	0.186565	0.261978	Delayed Recall	e4e4
Kunkle significant variants only	65	0.0878878	0.0861216	0.30754	0.396173	Delayed Recall	e4e4
Kunkle significant variants only	66	0.0566784	0.0871119	0.515311	0.578524	Delayed Recall	e4e4
Kunkle significant variants only	67	0.0192392	0.0885655	0.828037	0.828037	Delayed Recall	e4e4
Kunkle significant variants only	68	-0.0244296	0.0906718	0.787612	0.819116	Delayed Recall	e4e4
Kunkle significant variants only	69	-0.0743281	0.0936411	0.427378	0.505084	Delayed Recall	e4e4
Kunkle significant variants only	70	-0.130456	0.0976862	0.181789	0.261978	Delayed Recall	e4e4
Kunkle significant variants only	71	-0.192814	0.103001	0.0612746	0.159314	Delayed Recall	e4e4
Kunkle significant variants only	72	-0.261402	0.109746	0.017264	0.0498737	Delayed Recall	e4e4
Kunkle significant variants only	73	-0.336219	0.118034	0.00441156	0.0143376	Delayed Recall	e4e4
Kunkle significant variants only	74	-0.417266	0.127931	0.00111559	0.00414362	Delayed Recall	e4e4
Kunkle significant variants only	75	-0.504543	0.139467	0.0003004	0.00130173	Delayed Recall	e4e4
Kunkle significant variants only	76	-0.598049	0.152637	9.05071e-05	0.000470637	Delayed Recall	e4e4
Kunkle significant variants only	77	-0.697785	0.167419	3.12945e-05	0.000203414	Delayed Recall	e4e4
Kunkle significant variants only	78	-0.803751	0.183781	1.24963e-05	0.000108301	Delayed Recall	e4e4
Kunkle significant variants only	79	-0.915946	0.201687	5.72687e-06	7.44493e-05	Delayed Recall	e4e4
Kunkle significant variants only	80	-1.03437	0.221098	2.97321e-06	7.44493e-05	Delayed Recall	e4e4
Kunkle significant variants only	55	0.0876113	0.0503721	0.0820503	0.684382	Executive Function	e2e2
Kunkle significant variants only	56	0.0830402	0.0490986	0.0908468	0.684382	Executive Function	e2e2
Kunkle significant variants only	57	0.0786104	0.0482	0.102974	0.684382	Executive Function	e2e2
Kunkle significant variants only	58	0.0743221	0.0475994	0.118495	0.684382	Executive Function	e2e2
Kunkle significant variants only	59	0.0701751	0.0472248	0.137352	0.684382	Executive Function	e2e2
Kunkle significant variants only	60	0.0661696	0.0470143	0.159364	0.684382	Executive Function	e2e2
Kunkle significant variants only	61	0.0623055	0.0469183	0.184257	0.684382	Executive Function	e2e2
Kunkle significant variants only	62	0.0585829	0.0469019	0.211709	0.688053	Executive Function	e2e2
Kunkle significant variants only	63	0.0550016	0.0469455	0.241414	0.697419	Executive Function	e2e2
Kunkle significant variants only	64	0.0515618	0.0470453	0.273133	0.710145	Executive Function	e2e2
Kunkle significant variants only	65	0.0482634	0.0472131	0.306717	0.724967	Executive Function	e2e2
Kunkle significant variants only	66	0.0451065	0.0474764	0.34212	0.74126	Executive Function	e2e2
Kunkle significant variants only	67	0.0420909	0.0478771	0.379368	0.758736	Executive Function	e2e2
Kunkle significant variants only	68	0.0392168	0.0484703	0.418505	0.777224	Executive Function	e2e2
Kunkle significant variants only	69	0.0364841	0.0493218	0.45951	0.796485	Executive Function	e2e2
Kunkle significant variants only	70	0.0338928	0.0505045	0.5022	0.816075	Executive Function	e2e2
Kunkle significant variants only	71	0.0314429	0.0520936	0.546149	0.835286	Executive Function	e2e2
Kunkle significant variants only	72	0.0291345	0.054161	0.590656	0.85317	Executive Function	e2e2
Kunkle significant variants only	73	0.0269674	0.0567709	0.634793	0.865294	Executive Function	e2e2
Kunkle significant variants only	74	0.0249418	0.0599747	0.677523	0.865294	Executive Function	e2e2
Kunkle significant variants only	75	0.0230576	0.0638099	0.717855	0.865294	Executive Function	e2e2
Kunkle significant variants only	76	0.0213149	0.0682997	0.754995	0.865294	Executive Function	e2e2
Kunkle significant variants only	77	0.0197135	0.0734547	0.788421	0.865294	Executive Function	e2e2
Kunkle significant variants only	78	0.0182536	0.0792756	0.817904	0.865294	Executive Function	e2e2
Kunkle significant variants only	79	0.0169351	0.0857563	0.843461	0.865294	Executive Function	e2e2
Kunkle significant variants only	80	0.015758	0.0928864	0.865294	0.865294	Executive Function	e2e2
Kunkle significant variants only	55	0.0772858	0.0408211	0.0583818	0.481174	Executive Function	e2e3
Kunkle significant variants only	56	0.0740856	0.0397985	0.0627334	0.481174	Executive Function	e2e3
Kunkle significant variants only	57	0.0708288	0.0390729	0.0699363	0.481174	Executive Function	e2e3
Kunkle significant variants only	58	0.0675153	0.0385836	0.0802104	0.481174	Executive Function	e2e3
Kunkle significant variants only	59	0.0641451	0.0382742	0.0938172	0.481174	Executive Function	e2e3
Kunkle significant variants only	60	0.0607183	0.0380957	0.11104	0.481174	Executive Function	e2e3
Kunkle significant variants only	61	0.0572348	0.038009	0.13218	0.490954	Executive Function	e2e3
Kunkle significant variants only	62	0.0536947	0.0379863	0.157566	0.512091	Executive Function	e2e3
Kunkle significant variants only	63	0.0500979	0.0380117	0.187581	0.5419	Executive Function	e2e3
Kunkle significant variants only	64	0.0464444	0.0380817	0.222678	0.578963	Executive Function	e2e3
Kunkle significant variants only	65	0.0427343	0.0382053	0.263391	0.622561	Executive Function	e2e3
Kunkle significant variants only	66	0.0389676	0.0384033	0.310304	0.672325	Executive Function	e2e3
Kunkle significant variants only	67	0.0351441	0.0387081	0.363963	0.727927	Executive Function	e2e3
Kunkle significant variants only	68	0.0312641	0.0391628	0.42473	0.788785	Executive Function	e2e3
Kunkle significant variants only	69	0.0273274	0.0398186	0.49256	0.853771	Executive Function	e2e3
Kunkle significant variants only	70	0.023334	0.040733	0.566772	0.921005	Executive Function	e2e3
Kunkle significant variants only	71	0.0192839	0.0419654	0.645882	0.973487	Executive Function	e2e3
Kunkle significant variants only	72	0.0151772	0.0435734	0.72762	0.973487	Executive Function	e2e3
Kunkle significant variants only	73	0.0110139	0.0456084	0.809187	0.973487	Executive Function	e2e3
Kunkle significant variants only	74	0.00679389	0.0481126	0.887712	0.973487	Executive Function	e2e3
Kunkle significant variants only	75	0.00251723	0.0511169	0.960726	0.973487	Executive Function	e2e3
Kunkle significant variants only	76	-0.00181609	0.0546412	0.973487	0.973487	Executive Function	e2e3
Kunkle significant variants only	77	-0.00620606	0.058695	0.915798	0.973487	Executive Function	e2e3
Kunkle significant variants only	78	-0.0106527	0.0632798	0.866321	0.973487	Executive Function	e2e3
Kunkle significant variants only	79	-0.015156	0.0683916	0.82463	0.973487	Executive Function	e2e3
Kunkle significant variants only	80	-0.0197159	0.0740222	0.78998	0.973487	Executive Function	e2e3
Kunkle significant variants only	55	0.0652555	0.0317969	0.0401994	0.290196	Executive Function	e3e3
Kunkle significant variants only	56	0.0636526	0.0310218	0.0402377	0.290196	Executive Function	e3e3
Kunkle significant variants only	57	0.0617623	0.0304704	0.0427223	0.290196	Executive Function	e3e3
Kunkle significant variants only	58	0.0595846	0.0300967	0.0477874	0.290196	Executive Function	e3e3
Kunkle significant variants only	59	0.0571194	0.0298584	0.0558069	0.290196	Executive Function	e3e3
Kunkle significant variants only	60	0.0543668	0.0297185	0.067404	0.292084	Executive Function	e3e3
Kunkle significant variants only	61	0.0513268	0.029648	0.0834802	0.310069	Executive Function	e3e3
Kunkle significant variants only	62	0.0479993	0.0296261	0.105262	0.342102	Executive Function	e3e3
Kunkle significant variants only	63	0.0443844	0.0296412	0.134358	0.388146	Executive Function	e3e3
Kunkle significant variants only	64	0.0404821	0.029691	0.172807	0.449299	Executive Function	e3e3
Kunkle significant variants only	65	0.0362923	0.0297826	0.223068	0.527251	Executive Function	e3e3
Kunkle significant variants only	66	0.0318151	0.0299322	0.287881	0.575761	Executive Function	e3e3
Kunkle significant variants only	67	0.0270504	0.0301647	0.369894	0.601078	Executive Function	e3e3
Kunkle significant variants only	68	0.0219983	0.0305128	0.470973	0.680295	Executive Function	e3e3
Kunkle significant variants only	69	0.0166588	0.0310158	0.591219	0.731985	Executive Function	e3e3
Kunkle significant variants only	70	0.0110318	0.0317173	0.727993	0.822949	Executive Function	e3e3
Kunkle significant variants only	71	0.00511741	0.0326629	0.875509	0.910529	Executive Function	e3e3
Kunkle significant variants only	72	-0.00108443	0.0338964	0.974479	0.974479	Executive Function	e3e3
Kunkle significant variants only	73	-0.00757371	0.0354571	0.830867	0.900106	Executive Function	e3e3
Kunkle significant variants only	74	-0.0143504	0.0373776	0.701047	0.822949	Executive Function	e3e3
Kunkle significant variants only	75	-0.0214146	0.0396817	0.589458	0.731985	Executive Function	e3e3
Kunkle significant variants only	76	-0.0287662	0.0423849	0.497368	0.680609	Executive Function	e3e3
Kunkle significant variants only	77	-0.0364052	0.0454947	0.423631	0.647906	Executive Function	e3e3
Kunkle significant variants only	78	-0.0443317	0.0490127	0.36578	0.601078	Executive Function	e3e3
Kunkle significant variants only	79	-0.0525456	0.0529357	0.320941	0.596034	Executive Function	e3e3
Kunkle significant variants only	80	-0.0610469	0.0572579	0.286399	0.575761	Executive Function	e3e3
Kunkle significant variants only	55	0.0396186	0.0300869	0.187967	0.337379	Executive Function	e2e4
Kunkle significant variants only	56	0.0414197	0.0294042	0.15901	0.337379	Executive Function	e2e4
Kunkle significant variants only	57	0.0424416	0.0289451	0.142639	0.337379	Executive Function	e2e4
Kunkle significant variants only	58	0.0426843	0.0286589	0.136451	0.337379	Executive Function	e2e4
Kunkle significant variants only	59	0.0421477	0.0284997	0.139239	0.337379	Executive Function	e2e4
Kunkle significant variants only	60	0.0408319	0.0284298	0.151002	0.337379	Executive Function	e2e4
Kunkle significant variants only	61	0.0387368	0.0284209	0.172958	0.337379	Executive Function	e2e4
Kunkle significant variants only	62	0.0358625	0.0284552	0.207618	0.337379	Executive Function	e2e4
Kunkle significant variants only	63	0.032209	0.0285255	0.2589	0.395965	Executive Function	e2e4
Kunkle significant variants only	64	0.0277762	0.0286358	0.332104	0.454459	Executive Function	e2e4
Kunkle significant variants only	65	0.0225642	0.0288005	0.433393	0.551648	Executive Function	e2e4
Kunkle significant variants only	66	0.016573	0.0290445	0.568293	0.671619	Executive Function	e2e4
Kunkle significant variants only	67	0.00980254	0.0294018	0.738848	0.800419	Executive Function	e2e4
Kunkle significant variants only	68	0.00225284	0.0299143	0.939971	0.939971	Executive Function	e2e4
Kunkle significant variants only	69	-0.0060761	0.0306292	0.84276	0.87647	Executive Function	e2e4
Kunkle significant variants only	70	-0.0151843	0.0315963	0.630844	0.713128	Executive Function	e2e4
Kunkle significant variants only	71	-0.0250717	0.0328637	0.445562	0.551648	Executive Function	e2e4
Kunkle significant variants only	72	-0.0357383	0.0344745	0.299948	0.433258	Executive Function	e2e4
Kunkle significant variants only	73	-0.0471842	0.0364639	0.19573	0.337379	Executive Function	e2e4
Kunkle significant variants only	74	-0.0594093	0.0388576	0.126357	0.337379	Executive Function	e2e4
Kunkle significant variants only	75	-0.0724136	0.0416716	0.0823254	0.337379	Executive Function	e2e4
Kunkle significant variants only	76	-0.0861972	0.0449133	0.0550207	0.286108	Executive Function	e2e4
Kunkle significant variants only	77	-0.10076	0.0485836	0.0381379	0.247896	Executive Function	e2e4
Kunkle significant variants only	78	-0.116102	0.0526783	0.0275739	0.238974	Executive Function	e2e4
Kunkle significant variants only	79	-0.132223	0.0571909	0.0208225	0.238974	Executive Function	e2e4
Kunkle significant variants only	80	-0.149124	0.0621128	0.0163954	0.238974	Executive Function	e2e4
Kunkle significant variants only	55	0.0260443	0.0395044	0.509752	0.662677	Executive Function	e3e4
Kunkle significant variants only	56	0.0296477	0.0385884	0.442344	0.662677	Executive Function	e3e4
Kunkle significant variants only	57	0.0322116	0.0379813	0.396431	0.662677	Executive Function	e3e4
Kunkle significant variants only	58	0.0337358	0.0376122	0.369799	0.662677	Executive Function	e3e4
Kunkle significant variants only	59	0.0342203	0.0374173	0.360469	0.662677	Executive Function	e3e4
Kunkle significant variants only	60	0.0336653	0.0373437	0.36737	0.662677	Executive Function	e3e4
Kunkle significant variants only	61	0.0320706	0.0373523	0.390607	0.662677	Executive Function	e3e4
Kunkle significant variants only	62	0.0294362	0.0374185	0.431511	0.662677	Executive Function	e3e4
Kunkle significant variants only	63	0.0257623	0.0375331	0.492502	0.662677	Executive Function	e3e4
Kunkle significant variants only	64	0.0210487	0.037702	0.576672	0.713975	Executive Function	e3e4
Kunkle significant variants only	65	0.0152954	0.0379461	0.686906	0.776502	Executive Function	e3e4
Kunkle significant variants only	66	0.00850255	0.0383007	0.824328	0.869119	Executive Function	e3e4
Kunkle significant variants only	67	0.000670038	0.0388137	0.986228	0.986228	Executive Function	e3e4
Kunkle significant variants only	68	-0.00820211	0.0395436	0.835692	0.869119	Executive Function	e3e4
Kunkle significant variants only	69	-0.0181139	0.0405563	0.655159	0.774279	Executive Function	e3e4
Kunkle significant variants only	70	-0.0290653	0.0419199	0.488122	0.662677	Executive Function	e3e4
Kunkle significant variants only	71	-0.0410564	0.0436999	0.347519	0.662677	Executive Function	e3e4
Kunkle significant variants only	72	-0.054087	0.045954	0.239262	0.662677	Executive Function	e3e4
Kunkle significant variants only	73	-0.0681574	0.0487285	0.161963	0.526381	Executive Function	e3e4
Kunkle significant variants only	74	-0.0832673	0.0520559	0.10976	0.407679	Executive Function	e3e4
Kunkle significant variants only	75	-0.0994169	0.0559558	0.0756813	0.327952	Executive Function	e3e4
Kunkle significant variants only	76	-0.116606	0.0604363	0.0537406	0.279451	Executive Function	e3e4
Kunkle significant variants only	77	-0.134835	0.065497	0.0395832	0.257291	Executive Function	e3e4
Kunkle significant variants only	78	-0.154103	0.0711313	0.0303257	0.257291	Executive Function	e3e4
Kunkle significant variants only	79	-0.174412	0.0773294	0.0241516	0.257291	Executive Function	e3e4
Kunkle significant variants only	80	-0.195759	0.0840795	0.0199402	0.257291	Executive Function	e3e4
Kunkle significant variants only	55	-0.0169948	0.0830375	0.837843	0.997757	Executive Function	e4e4
Kunkle significant variants only	56	-0.00767675	0.0810219	0.924518	0.997757	Executive Function	e4e4
Kunkle significant variants only	57	-0.000223966	0.0796754	0.997757	0.997757	Executive Function	e4e4
Kunkle significant variants only	58	0.00536355	0.0788476	0.945769	0.997757	Executive Function	e4e4
Kunkle significant variants only	59	0.00908581	0.078402	0.907747	0.997757	Executive Function	e4e4
Kunkle significant variants only	60	0.0109428	0.0782243	0.888753	0.997757	Executive Function	e4e4
Kunkle significant variants only	61	0.0109345	0.0782282	0.888842	0.997757	Executive Function	e4e4
Kunkle significant variants only	62	0.009061	0.0783582	0.907946	0.997757	Executive Function	e4e4
Kunkle significant variants only	63	0.0053222	0.0785909	0.946011	0.997757	Executive Function	e4e4
Kunkle significant variants only	64	-0.000281855	0.078935	0.997151	0.997757	Executive Function	e4e4
Kunkle significant variants only	65	-0.00775118	0.0794309	0.922267	0.997757	Executive Function	e4e4
Kunkle significant variants only	66	-0.0170858	0.080149	0.8312	0.997757	Executive Function	e4e4
Kunkle significant variants only	67	-0.0282856	0.0811872	0.727556	0.997757	Executive Function	e4e4
Kunkle significant variants only	68	-0.0413507	0.0826665	0.616949	0.997757	Executive Function	e4e4
Kunkle significant variants only	69	-0.0562811	0.0847234	0.506536	0.997757	Executive Function	e4e4
Kunkle significant variants only	70	-0.0730767	0.0875014	0.403676	0.954143	Executive Function	e4e4
Kunkle significant variants only	71	-0.0917377	0.0911389	0.314194	0.816903	Executive Function	e4e4
Kunkle significant variants only	72	-0.112264	0.0957596	0.241116	0.696557	Executive Function	e4e4
Kunkle significant variants only	73	-0.134655	0.101463	0.184529	0.599719	Executive Function	e4e4
Kunkle significant variants only	74	-0.158912	0.108322	0.142432	0.529035	Executive Function	e4e4
Kunkle significant variants only	75	-0.185034	0.116378	0.111917	0.484974	Executive Function	e4e4
Kunkle significant variants only	76	-0.213021	0.125653	0.0900831	0.468432	Executive Function	e4e4
Kunkle significant variants only	77	-0.242874	0.136147	0.0745025	0.468432	Executive Function	e4e4
Kunkle significant variants only	78	-0.274591	0.147846	0.0633341	0.468432	Executive Function	e4e4
Kunkle significant variants only	79	-0.308174	0.160731	0.0552572	0.468432	Executive Function	e4e4
Kunkle significant variants only	80	-0.343623	0.174779	0.0493519	0.468432	Executive Function	e4e4
Kunkle significant variants only	55	0.0427175	0.0528513	0.418983	0.55689	PACC-3	e2e2
Kunkle significant variants only	56	0.0386625	0.0511877	0.450102	0.55689	PACC-3	e2e2
Kunkle significant variants only	57	0.0352722	0.0499938	0.480515	0.55689	PACC-3	e2e2
Kunkle significant variants only	58	0.0325466	0.0491801	0.508142	0.55689	PACC-3	e2e2
Kunkle significant variants only	59	0.0304856	0.0486597	0.531013	0.55689	PACC-3	e2e2
Kunkle significant variants only	60	0.0290894	0.0483551	0.547483	0.55689	PACC-3	e2e2
Kunkle significant variants only	61	0.0283579	0.0482023	0.556352	0.55689	PACC-3	e2e2
Kunkle significant variants only	62	0.0282911	0.0481544	0.55689	0.55689	PACC-3	e2e2
Kunkle significant variants only	63	0.028889	0.0481823	0.548818	0.55689	PACC-3	e2e2
Kunkle significant variants only	64	0.0301516	0.0482765	0.53229	0.55689	PACC-3	e2e2
Kunkle significant variants only	65	0.0320788	0.0484462	0.507905	0.55689	PACC-3	e2e2
Kunkle significant variants only	66	0.0346708	0.0487196	0.476723	0.55689	PACC-3	e2e2
Kunkle significant variants only	67	0.0379275	0.0491428	0.440283	0.55689	PACC-3	e2e2
Kunkle significant variants only	68	0.0418489	0.0497779	0.400552	0.55689	PACC-3	e2e2
Kunkle significant variants only	69	0.046435	0.0507002	0.359781	0.55689	PACC-3	e2e2
Kunkle significant variants only	70	0.0516857	0.0519939	0.320238	0.55689	PACC-3	e2e2
Kunkle significant variants only	71	0.0576012	0.0537455	0.283892	0.55689	PACC-3	e2e2
Kunkle significant variants only	72	0.0641814	0.0560378	0.252134	0.55689	PACC-3	e2e2
Kunkle significant variants only	73	0.0714262	0.0589428	0.225654	0.55689	PACC-3	e2e2
Kunkle significant variants only	74	0.0793358	0.0625178	0.2045	0.55689	PACC-3	e2e2
Kunkle significant variants only	75	0.0879101	0.0668026	0.188249	0.55689	PACC-3	e2e2
Kunkle significant variants only	76	0.097149	0.0718203	0.176227	0.55689	PACC-3	e2e2
Kunkle significant variants only	77	0.107053	0.0775797	0.167681	0.55689	PACC-3	e2e2
Kunkle significant variants only	78	0.117621	0.084079	0.161898	0.55689	PACC-3	e2e2
Kunkle significant variants only	79	0.128854	0.0913091	0.158256	0.55689	PACC-3	e2e2
Kunkle significant variants only	80	0.140752	0.0992567	0.15624	0.55689	PACC-3	e2e2
Kunkle significant variants only	55	0.0324329	0.0427547	0.44814	0.528961	PACC-3	e2e3
Kunkle significant variants only	56	0.0305411	0.0414249	0.460999	0.528961	PACC-3	e2e3
Kunkle significant variants only	57	0.0289071	0.0404656	0.475038	0.528961	PACC-3	e2e3
Kunkle significant variants only	58	0.0275311	0.0398062	0.489205	0.528961	PACC-3	e2e3
Kunkle significant variants only	59	0.026413	0.0393788	0.502419	0.528961	PACC-3	e2e3
Kunkle significant variants only	60	0.0255527	0.0391224	0.513692	0.528961	PACC-3	e2e3
Kunkle significant variants only	61	0.0249504	0.0389865	0.52222	0.528961	PACC-3	e2e3
Kunkle significant variants only	62	0.024606	0.0389341	0.527424	0.528961	PACC-3	e2e3
Kunkle significant variants only	63	0.0245195	0.038942	0.528961	0.528961	PACC-3	e2e3
Kunkle significant variants only	64	0.0246908	0.0390021	0.526722	0.528961	PACC-3	e2e3
Kunkle significant variants only	65	0.0251201	0.0391211	0.520832	0.528961	PACC-3	e2e3
Kunkle significant variants only	66	0.0258073	0.0393206	0.511643	0.528961	PACC-3	e2e3
Kunkle significant variants only	67	0.0267524	0.039636	0.499739	0.528961	PACC-3	e2e3
Kunkle significant variants only	68	0.0279554	0.0401157	0.48592	0.528961	PACC-3	e2e3
Kunkle significant variants only	69	0.0294163	0.0408188	0.471158	0.528961	PACC-3	e2e3
Kunkle significant variants only	70	0.0311351	0.0418113	0.456516	0.528961	PACC-3	e2e3
Kunkle significant variants only	71	0.0331118	0.0431618	0.443029	0.528961	PACC-3	e2e3
Kunkle significant variants only	72	0.0353464	0.0449365	0.431565	0.528961	PACC-3	e2e3
Kunkle significant variants only	73	0.0378389	0.0471937	0.422722	0.528961	PACC-3	e2e3
Kunkle significant variants only	74	0.0405893	0.04998	0.416769	0.528961	PACC-3	e2e3
Kunkle significant variants only	75	0.0435976	0.0533286	0.413669	0.528961	PACC-3	e2e3
Kunkle significant variants only	76	0.0468638	0.0572593	0.413143	0.528961	PACC-3	e2e3
Kunkle significant variants only	77	0.0503879	0.0617804	0.414772	0.528961	PACC-3	e2e3
Kunkle significant variants only	78	0.0541699	0.0668913	0.418085	0.528961	PACC-3	e2e3
Kunkle significant variants only	79	0.0582098	0.0725853	0.422622	0.528961	PACC-3	e2e3
Kunkle significant variants only	80	0.0625076	0.0788522	0.427981	0.528961	PACC-3	e2e3
Kunkle significant variants only	55	0.0204503	0.0331684	0.537555	0.971754	PACC-3	e3e3
Kunkle significant variants only	56	0.0210788	0.0321642	0.512275	0.971754	PACC-3	e3e3
Kunkle significant variants only	57	0.0214912	0.0314387	0.494267	0.971754	PACC-3	e3e3
Kunkle significant variants only	58	0.0216876	0.0309383	0.483341	0.971754	PACC-3	e3e3
Kunkle significant variants only	59	0.0216679	0.0306114	0.479082	0.971754	PACC-3	e3e3
Kunkle significant variants only	60	0.0214321	0.0304123	0.48102	0.971754	PACC-3	e3e3
Kunkle significant variants only	61	0.0209803	0.0303032	0.488754	0.971754	PACC-3	e3e3
Kunkle significant variants only	62	0.0203124	0.0302564	0.502034	0.971754	PACC-3	e3e3
Kunkle significant variants only	63	0.0194285	0.0302549	0.5208	0.971754	PACC-3	e3e3
Kunkle significant variants only	64	0.0183285	0.0302932	0.545183	0.971754	PACC-3	e3e3
Kunkle significant variants only	65	0.0170125	0.0303769	0.575474	0.971754	PACC-3	e3e3
Kunkle significant variants only	66	0.0154804	0.0305228	0.612057	0.971754	PACC-3	e3e3
Kunkle significant variants only	67	0.0137322	0.0307586	0.655293	0.971754	PACC-3	e3e3
Kunkle significant variants only	68	0.011768	0.0311216	0.705352	0.971754	PACC-3	e3e3
Kunkle significant variants only	69	0.00958766	0.031657	0.76201	0.971754	PACC-3	e3e3
Kunkle significant variants only	70	0.00719132	0.0324158	0.824443	0.971754	PACC-3	e3e3
Kunkle significant variants only	71	0.00457891	0.0334505	0.891127	0.971754	PACC-3	e3e3
Kunkle significant variants only	72	0.00175044	0.0348119	0.959899	0.971754	PACC-3	e3e3
Kunkle significant variants only	73	-0.00129408	0.0365448	0.971754	0.971754	PACC-3	e3e3
Kunkle significant variants only	74	-0.00455467	0.0386849	0.906281	0.971754	PACC-3	e3e3
Kunkle significant variants only	75	-0.00803131	0.0412578	0.845666	0.971754	PACC-3	e3e3
Kunkle significant variants only	76	-0.011724	0.0442787	0.791192	0.971754	PACC-3	e3e3
Kunkle significant variants only	77	-0.0156328	0.0477539	0.743409	0.971754	PACC-3	e3e3
Kunkle significant variants only	78	-0.0197576	0.051683	0.702268	0.971754	PACC-3	e3e3
Kunkle significant variants only	79	-0.0240985	0.0560609	0.667315	0.971754	PACC-3	e3e3
Kunkle significant variants only	80	-0.0286554	0.0608796	0.637884	0.971754	PACC-3	e3e3
Kunkle significant variants only	55	-0.00508488	0.0312104	0.870587	0.943136	PACC-3	e2e4
Kunkle significant variants only	56	0.000914458	0.0302949	0.975921	0.992795	PACC-3	e2e4
Kunkle significant variants only	57	0.00568771	0.0296717	0.847995	0.943136	PACC-3	e2e4
Kunkle significant variants only	58	0.00923489	0.0292782	0.752458	0.943136	PACC-3	e2e4
Kunkle significant variants only	59	0.011556	0.0290558	0.690857	0.943136	PACC-3	e2e4
Kunkle significant variants only	60	0.012651	0.0289542	0.662181	0.943136	PACC-3	e2e4
Kunkle significant variants only	61	0.0125199	0.0289344	0.665252	0.943136	PACC-3	e2e4
Kunkle significant variants only	62	0.0111628	0.0289702	0.700017	0.943136	PACC-3	e2e4
Kunkle significant variants only	63	0.00857957	0.0290491	0.767742	0.943136	PACC-3	e2e4
Kunkle significant variants only	64	0.00477027	0.0291725	0.870117	0.943136	PACC-3	e2e4
Kunkle significant variants only	65	-0.000265108	0.0293554	0.992795	0.992795	PACC-3	e2e4
Kunkle significant variants only	66	-0.00652657	0.0296255	0.825645	0.943136	PACC-3	e2e4
Kunkle significant variants only	67	-0.0140141	0.0300227	0.640676	0.943136	PACC-3	e2e4
Kunkle significant variants only	68	-0.0227277	0.0305966	0.457629	0.915258	PACC-3	e2e4
Kunkle significant variants only	69	-0.0326674	0.0314037	0.298282	0.646277	PACC-3	e2e4
Kunkle significant variants only	70	-0.0438332	0.032503	0.177533	0.419624	PACC-3	e2e4
Kunkle significant variants only	71	-0.0562251	0.033951	0.0977751	0.254215	PACC-3	e2e4
Kunkle significant variants only	72	-0.069843	0.0357974	0.0511088	0.147648	PACC-3	e2e4
Kunkle significant variants only	73	-0.084687	0.0380813	0.0262061	0.0851699	PACC-3	e2e4
Kunkle significant variants only	74	-0.100757	0.0408298	0.0136325	0.0506348	PACC-3	e2e4
Kunkle significant variants only	75	-0.118053	0.0440582	0.00739915	0.032063	PACC-3	e2e4
Kunkle significant variants only	76	-0.136576	0.0477719	0.00426967	0.0222023	PACC-3	e2e4
Kunkle significant variants only	77	-0.156324	0.0519692	0.00264357	0.0171832	PACC-3	e2e4
Kunkle significant variants only	78	-0.177298	0.0566437	0.00175839	0.0152393	PACC-3	e2e4
Kunkle significant variants only	79	-0.199499	0.0617861	0.00125138	0.0152393	PACC-3	e2e4
Kunkle significant variants only	80	-0.222925	0.0673864	0.000946137	0.0152393	PACC-3	e2e4
Kunkle significant variants only	55	-0.0186054	0.0411433	0.651139	0.950213	PACC-3	e3e4
Kunkle significant variants only	56	-0.00976226	0.0399008	0.806728	0.950213	PACC-3	e3e4
Kunkle significant variants only	57	-0.00268001	0.0390654	0.945309	0.950213	PACC-3	e3e4
Kunkle significant variants only	58	0.00264137	0.0385497	0.945376	0.950213	PACC-3	e3e4
Kunkle significant variants only	59	0.00620189	0.0382714	0.871273	0.950213	PACC-3	e3e4
Kunkle significant variants only	60	0.00800153	0.0381601	0.833924	0.950213	PACC-3	e3e4
Kunkle significant variants only	61	0.0080403	0.0381613	0.833137	0.950213	PACC-3	e3e4
Kunkle significant variants only	62	0.00631819	0.0382386	0.86877	0.950213	PACC-3	e3e4
Kunkle significant variants only	63	0.00283522	0.0383751	0.941108	0.950213	PACC-3	e3e4
Kunkle significant variants only	64	-0.00240862	0.038573	0.950213	0.950213	PACC-3	e3e4
Kunkle significant variants only	65	-0.00941333	0.0388537	0.808577	0.950213	PACC-3	e3e4
Kunkle significant variants only	66	-0.0181789	0.0392567	0.64333	0.950213	PACC-3	e3e4
Kunkle significant variants only	67	-0.0287054	0.0398378	0.471218	0.87512	PACC-3	e3e4
Kunkle significant variants only	68	-0.0409927	0.0406661	0.313491	0.626982	PACC-3	e3e4
Kunkle significant variants only	69	-0.0550409	0.0418195	0.188186	0.407737	PACC-3	e3e4
Kunkle significant variants only	70	-0.07085	0.0433788	0.102476	0.242216	PACC-3	e3e4
Kunkle significant variants only	71	-0.0884199	0.0454206	0.051631	0.134241	PACC-3	e3e4
Kunkle significant variants only	72	-0.107751	0.0480109	0.0248595	0.0718165	PACC-3	e3e4
Kunkle significant variants only	73	-0.128842	0.0512008	0.0118886	0.0386379	PACC-3	e3e4
Kunkle significant variants only	74	-0.151695	0.0550247	0.00585857	0.0217604	PACC-3	e3e4
Kunkle significant variants only	75	-0.176308	0.0595012	0.00306075	0.0132632	PACC-3	e3e4
Kunkle significant variants only	76	-0.202683	0.0646359	0.00172465	0.0089682	PACC-3	e3e4
Kunkle significant variants only	77	-0.230818	0.0704252	0.00105495	0.00685716	PACC-3	e3e4
Kunkle significant variants only	78	-0.260714	0.0768595	0.000699356	0.00606109	PACC-3	e3e4
Kunkle significant variants only	79	-0.292371	0.0839262	0.000499103	0.00606109	PACC-3	e3e4
Kunkle significant variants only	80	-0.325788	0.0916113	0.000379954	0.00606109	PACC-3	e3e4
Kunkle significant variants only	55	-0.0614737	0.0869877	0.479791	0.819404	PACC-3	e4e4
Kunkle significant variants only	56	-0.043614	0.0842602	0.604754	0.921943	PACC-3	e4e4
Kunkle significant variants only	57	-0.0292108	0.0824074	0.723004	0.938834	PACC-3	e4e4
Kunkle significant variants only	58	-0.0182641	0.081247	0.822146	0.938834	PACC-3	e4e4
Kunkle significant variants only	59	-0.0107739	0.0806055	0.893675	0.938834	PACC-3	e4e4
Kunkle significant variants only	60	-0.00674018	0.0803327	0.933137	0.938834	PACC-3	e4e4
Kunkle significant variants only	61	-0.00616293	0.0803104	0.938834	0.938834	PACC-3	e4e4
Kunkle significant variants only	62	-0.00904218	0.080458	0.910524	0.938834	PACC-3	e4e4
Kunkle significant variants only	63	-0.0153779	0.0807349	0.848946	0.938834	PACC-3	e4e4
Kunkle significant variants only	64	-0.0251701	0.081141	0.756421	0.938834	PACC-3	e4e4
Kunkle significant variants only	65	-0.0384188	0.0817158	0.638268	0.921943	PACC-3	e4e4
Kunkle significant variants only	66	-0.055124	0.0825369	0.504249	0.819404	PACC-3	e4e4
Kunkle significant variants only	67	-0.0752857	0.0837163	0.368541	0.684434	PACC-3	e4e4
Kunkle significant variants only	68	-0.0989039	0.0853949	0.246843	0.493687	PACC-3	e4e4
Kunkle significant variants only	69	-0.125979	0.087733	0.151089	0.327359	PACC-3	e4e4
Kunkle significant variants only	70	-0.15651	0.0908987	0.0851707	0.201313	PACC-3	e4e4
Kunkle significant variants only	71	-0.190497	0.095053	0.0451147	0.117298	PACC-3	e4e4
Kunkle significant variants only	72	-0.227941	0.100337	0.0231462	0.0668669	PACC-3	e4e4
Kunkle significant variants only	73	-0.268842	0.106862	0.0119098	0.0387067	PACC-3	e4e4
Kunkle significant variants only	74	-0.313199	0.114704	0.00634755	0.0235766	PACC-3	e4e4
Kunkle significant variants only	75	-0.361013	0.123907	0.00359	0.0155567	PACC-3	e4e4
Kunkle significant variants only	76	-0.412283	0.134486	0.00218456	0.0113597	PACC-3	e4e4
Kunkle significant variants only	77	-0.467009	0.146437	0.00143623	0.00933552	PACC-3	e4e4
Kunkle significant variants only	78	-0.525192	0.15974	0.00101715	0.00881533	PACC-3	e4e4
Kunkle significant variants only	79	-0.586832	0.174371	0.000770366	0.00881533	PACC-3	e4e4
Kunkle significant variants only	80	-0.651928	0.1903	0.000618272	0.00881533	PACC-3	e4e4

### Sheet: Supple.table 7
Supplementary table 7. Difference in simple slope estimates between individuals with APOE e2e3 genotype and APOE e3e4 genotype at the same age as people age increases (Continuous APOE score) in WRAP (N=1190)
PRS	contrast	Age	Test Estimate	SE	unadjust.p	fdr.p	Cognition
Kunkle significant variants only	APOE e2e3 - APOE e3e4	55	0.0113688	0.0653324	0.861873	0.974291	Immediate Learning
Kunkle significant variants only	APOE e2e3 - APOE e3e4	56	-0.00154387	0.0629693	0.980442	0.980442	Immediate Learning
Kunkle significant variants only	APOE e2e3 - APOE e3e4	57	-0.0122202	0.0613546	0.842153	0.974291	Immediate Learning
Kunkle significant variants only	APOE e2e3 - APOE e3e4	58	-0.0206602	0.0603331	0.732071	0.961326	Immediate Learning
Kunkle significant variants only	APOE e2e3 - APOE e3e4	59	-0.0268638	0.0597539	0.653084	0.961326	Immediate Learning
Kunkle significant variants only	APOE e2e3 - APOE e3e4	60	-0.030831	0.0594845	0.604325	0.961326	Immediate Learning
Kunkle significant variants only	APOE e2e3 - APOE e3e4	61	-0.0325619	0.0594195	0.583775	0.961326	Immediate Learning
Kunkle significant variants only	APOE e2e3 - APOE e3e4	62	-0.0320564	0.0594866	0.590048	0.961326	Immediate Learning
Kunkle significant variants only	APOE e2e3 - APOE e3e4	63	-0.0293145	0.0596487	0.62318	0.961326	Immediate Learning
Kunkle significant variants only	APOE e2e3 - APOE e3e4	64	-0.0243363	0.0599047	0.684618	0.961326	Immediate Learning
Kunkle significant variants only	APOE e2e3 - APOE e3e4	65	-0.0171216	0.060289	0.776456	0.961326	Immediate Learning
Kunkle significant variants only	APOE e2e3 - APOE e3e4	66	-0.00767064	0.0608701	0.899736	0.974714	Immediate Learning
Kunkle significant variants only	APOE e2e3 - APOE e3e4	67	0.00401673	0.061747	0.948142	0.980442	Immediate Learning
Kunkle significant variants only	APOE e2e3 - APOE e3e4	68	0.0179405	0.0630447	0.776012	0.961326	Immediate Learning
Kunkle significant variants only	APOE e2e3 - APOE e3e4	69	0.0341006	0.0649044	0.599374	0.961326	Immediate Learning
Kunkle significant variants only	APOE e2e3 - APOE e3e4	70	0.052497	0.0674718	0.436629	0.961326	Immediate Learning
Kunkle significant variants only	APOE e2e3 - APOE e3e4	71	0.0731299	0.0708835	0.30233	0.786058	Immediate Learning
Kunkle significant variants only	APOE e2e3 - APOE e3e4	72	0.0959991	0.0752546	0.202193	0.584112	Immediate Learning
Kunkle significant variants only	APOE e2e3 - APOE e3e4	73	0.121105	0.0806702	0.133402	0.433556	Immediate Learning
Kunkle significant variants only	APOE e2e3 - APOE e3e4	74	0.148447	0.0871836	0.0887172	0.329521	Immediate Learning
Kunkle significant variants only	APOE e2e3 - APOE e3e4	75	0.178025	0.0948193	0.060523	0.262266	Immediate Learning
Kunkle significant variants only	APOE e2e3 - APOE e3e4	76	0.20984	0.10358	0.0428406	0.222771	Immediate Learning
Kunkle significant variants only	APOE e2e3 - APOE e3e4	77	0.243891	0.113452	0.0316304	0.205598	Immediate Learning
Kunkle significant variants only	APOE e2e3 - APOE e3e4	78	0.280178	0.124414	0.0243708	0.205598	Immediate Learning
Kunkle significant variants only	APOE e2e3 - APOE e3e4	79	0.318702	0.136442	0.0195437	0.205598	Immediate Learning
Kunkle significant variants only	APOE e2e3 - APOE e3e4	80	0.359462	0.149509	0.0162432	0.205598	Immediate Learning
Kunkle significant variants only	APOE e2e3 - APOE e3e4	55	-0.0340508	0.066473	0.608538	0.65925	Delayed Recall
Kunkle significant variants only	APOE e2e3 - APOE e3e4	56	-0.0511894	0.064106	0.424687	0.525804	Delayed Recall
Kunkle significant variants only	APOE e2e3 - APOE e3e4	57	-0.0645718	0.062488	0.301601	0.416919	Delayed Recall
Kunkle significant variants only	APOE e2e3 - APOE e3e4	58	-0.074198	0.0614638	0.227552	0.369772	Delayed Recall
Kunkle significant variants only	APOE e2e3 - APOE e3e4	59	-0.0800679	0.0608829	0.188676	0.350399	Delayed Recall
Kunkle significant variants only	APOE e2e3 - APOE e3e4	60	-0.0821816	0.0606128	0.175358	0.350399	Delayed Recall
Kunkle significant variants only	APOE e2e3 - APOE e3e4	61	-0.0805391	0.0605487	0.183675	0.350399	Delayed Recall
Kunkle significant variants only	APOE e2e3 - APOE e3e4	62	-0.0751403	0.0606181	0.215334	0.369772	Delayed Recall
Kunkle significant variants only	APOE e2e3 - APOE e3e4	63	-0.0659853	0.0607838	0.277847	0.416919	Delayed Recall
Kunkle significant variants only	APOE e2e3 - APOE e3e4	64	-0.0530741	0.0610445	0.384753	0.500179	Delayed Recall
Kunkle significant variants only	APOE e2e3 - APOE e3e4	65	-0.0364067	0.0614339	0.55353	0.64845	Delayed Recall
Kunkle significant variants only	APOE e2e3 - APOE e3e4	66	-0.015983	0.0620196	0.796667	0.828534	Delayed Recall
Kunkle significant variants only	APOE e2e3 - APOE e3e4	67	0.00819692	0.0629	0.896333	0.896333	Delayed Recall
Kunkle significant variants only	APOE e2e3 - APOE e3e4	68	0.036133	0.064199	0.573629	0.64845	Delayed Recall
Kunkle significant variants only	APOE e2e3 - APOE e3e4	69	0.0678254	0.0660572	0.304672	0.416919	Delayed Recall
Kunkle significant variants only	APOE e2e3 - APOE e3e4	70	0.103274	0.0686204	0.132486	0.313149	Delayed Recall
Kunkle significant variants only	APOE e2e3 - APOE e3e4	71	0.142479	0.0720258	0.0480348	0.124891	Delayed Recall
Kunkle significant variants only	APOE e2e3 - APOE e3e4	72	0.18544	0.0763897	0.0152703	0.0441142	Delayed Recall
Kunkle significant variants only	APOE e2e3 - APOE e3e4	73	0.232157	0.0817994	0.00456897	0.0148491	Delayed Recall
Kunkle significant variants only	APOE e2e3 - APOE e3e4	74	0.282631	0.0883104	0.00138493	0.00514402	Delayed Recall
Kunkle significant variants only	APOE e2e3 - APOE e3e4	75	0.33686	0.0959492	0.000451896	0.00195821	Delayed Recall
Kunkle significant variants only	APOE e2e3 - APOE e3e4	76	0.394846	0.10472	0.000165172	0.000858892	Delayed Recall
Kunkle significant variants only	APOE e2e3 - APOE e3e4	77	0.456588	0.11461	6.89015e-05	0.00044786	Delayed Recall
Kunkle significant variants only	APOE e2e3 - APOE e3e4	78	0.522087	0.1256	3.28723e-05	0.000284894	Delayed Recall
Kunkle significant variants only	APOE e2e3 - APOE e3e4	79	0.591341	0.137665	1.7784e-05	0.000231191	Delayed Recall
Kunkle significant variants only	APOE e2e3 - APOE e3e4	80	0.664352	0.150778	1.07579e-05	0.000231191	Delayed Recall
Kunkle significant variants only	APOE e2e3 - APOE e3e4	55	0.0512416	0.0596589	0.390521	0.664969	Executive Function
Kunkle significant variants only	APOE e2e3 - APOE e3e4	56	0.0444379	0.0581754	0.445072	0.664969	Executive Function
Kunkle significant variants only	APOE e2e3 - APOE e3e4	57	0.0386172	0.0571639	0.499436	0.664969	Executive Function
Kunkle significant variants only	APOE e2e3 - APOE e3e4	58	0.0337795	0.0565219	0.550182	0.664969	Executive Function
Kunkle significant variants only	APOE e2e3 - APOE e3e4	59	0.0299247	0.0561554	0.594197	0.664969	Executive Function
Kunkle significant variants only	APOE e2e3 - APOE e3e4	60	0.027053	0.0559845	0.629017	0.664969	Executive Function
Kunkle significant variants only	APOE e2e3 - APOE e3e4	61	0.0251642	0.0559476	0.652941	0.664969	Executive Function
Kunkle significant variants only	APOE e2e3 - APOE e3e4	62	0.0242584	0.0560035	0.664969	0.664969	Executive Function
Kunkle significant variants only	APOE e2e3 - APOE e3e4	63	0.0243356	0.0561325	0.664693	0.664969	Executive Function
Kunkle significant variants only	APOE e2e3 - APOE e3e4	64	0.0253958	0.0563363	0.652214	0.664969	Executive Function
Kunkle significant variants only	APOE e2e3 - APOE e3e4	65	0.0274389	0.0566381	0.628136	0.664969	Executive Function
Kunkle significant variants only	APOE e2e3 - APOE e3e4	66	0.030465	0.0570816	0.593627	0.664969	Executive Function
Kunkle significant variants only	APOE e2e3 - APOE e3e4	67	0.0344741	0.0577297	0.550491	0.664969	Executive Function
Kunkle significant variants only	APOE e2e3 - APOE e3e4	68	0.0394662	0.0586614	0.501189	0.664969	Executive Function
Kunkle significant variants only	APOE e2e3 - APOE e3e4	69	0.0454412	0.059968	0.448705	0.664969	Executive Function
Kunkle significant variants only	APOE e2e3 - APOE e3e4	70	0.0523993	0.0617471	0.396211	0.664969	Executive Function
Kunkle significant variants only	APOE e2e3 - APOE e3e4	71	0.0603403	0.0640954	0.346606	0.664969	Executive Function
Kunkle significant variants only	APOE e2e3 - APOE e3e4	72	0.0692643	0.0671014	0.302072	0.664969	Executive Function
Kunkle significant variants only	APOE e2e3 - APOE e3e4	73	0.0791713	0.070839	0.26383	0.664969	Executive Function
Kunkle significant variants only	APOE e2e3 - APOE e3e4	74	0.0900612	0.0753639	0.232174	0.664969	Executive Function
Kunkle significant variants only	APOE e2e3 - APOE e3e4	75	0.101934	0.0807125	0.2067	0.664969	Executive Function
Kunkle significant variants only	APOE e2e3 - APOE e3e4	76	0.11479	0.0869036	0.186617	0.664969	Executive Function
Kunkle significant variants only	APOE e2e3 - APOE e3e4	77	0.128629	0.0939416	0.170998	0.664969	Executive Function
Kunkle significant variants only	APOE e2e3 - APOE e3e4	78	0.143451	0.101821	0.15895	0.664969	Executive Function
Kunkle significant variants only	APOE e2e3 - APOE e3e4	79	0.159256	0.110529	0.149699	0.664969	Executive Function
Kunkle significant variants only	APOE e2e3 - APOE e3e4	80	0.176043	0.120051	0.142607	0.664969	Executive Function
Kunkle significant variants only	APOE e2e3 - APOE e3e4	55	0.0510383	0.0626949	0.415713	0.720569	PACC-3
Kunkle significant variants only	APOE e2e3 - APOE e3e4	56	0.0403033	0.0607093	0.506866	0.769068	PACC-3
Kunkle significant variants only	APOE e2e3 - APOE e3e4	57	0.0315872	0.0593317	0.594539	0.769068	PACC-3
Kunkle significant variants only	APOE e2e3 - APOE e3e4	58	0.0248897	0.0584399	0.670241	0.769068	PACC-3
Kunkle significant variants only	APOE e2e3 - APOE e3e4	59	0.0202111	0.0579169	0.727166	0.769068	PACC-3
Kunkle significant variants only	APOE e2e3 - APOE e3e4	60	0.0175512	0.0576597	0.760873	0.769068	PACC-3
Kunkle significant variants only	APOE e2e3 - APOE e3e4	61	0.0169101	0.0575859	0.769068	0.769068	PACC-3
Kunkle significant variants only	APOE e2e3 - APOE e3e4	62	0.0182878	0.0576374	0.75107	0.769068	PACC-3
Kunkle significant variants only	APOE e2e3 - APOE e3e4	63	0.0216842	0.0577824	0.707513	0.769068	PACC-3
Kunkle significant variants only	APOE e2e3 - APOE e3e4	64	0.0270995	0.0580157	0.640496	0.769068	PACC-3
Kunkle significant variants only	APOE e2e3 - APOE e3e4	65	0.0345335	0.0583587	0.554115	0.769068	PACC-3
Kunkle significant variants only	APOE e2e3 - APOE e3e4	66	0.0439862	0.0588584	0.454989	0.739357	PACC-3
Kunkle significant variants only	APOE e2e3 - APOE e3e4	67	0.0554578	0.0595854	0.352144	0.653981	PACC-3
Kunkle significant variants only	APOE e2e3 - APOE e3e4	68	0.0689481	0.0606306	0.255634	0.511269	PACC-3
Kunkle significant variants only	APOE e2e3 - APOE e3e4	69	0.0844572	0.0621	0.174006	0.377012	PACC-3
Kunkle significant variants only	APOE e2e3 - APOE e3e4	70	0.101985	0.0641071	0.111814	0.264287	PACC-3
Kunkle significant variants only	APOE e2e3 - APOE e3e4	71	0.121532	0.0667639	0.0688546	0.179022	PACC-3
Kunkle significant variants only	APOE e2e3 - APOE e3e4	72	0.143097	0.0701715	0.0415361	0.119993	PACC-3
Kunkle significant variants only	APOE e2e3 - APOE e3e4	73	0.166681	0.0744128	0.0251737	0.0818145	PACC-3
Kunkle significant variants only	APOE e2e3 - APOE e3e4	74	0.192284	0.0795479	0.0156961	0.0582999	PACC-3
Kunkle significant variants only	APOE e2e3 - APOE e3e4	75	0.219906	0.0856144	0.0102521	0.0444258	PACC-3
Kunkle significant variants only	APOE e2e3 - APOE e3e4	76	0.249546	0.0926294	0.00708877	0.0368616	PACC-3
Kunkle significant variants only	APOE e2e3 - APOE e3e4	77	0.281206	0.100594	0.0052056	0.0338364	PACC-3
Kunkle significant variants only	APOE e2e3 - APOE e3e4	78	0.314884	0.109499	0.00405045	0.0338364	PACC-3
Kunkle significant variants only	APOE e2e3 - APOE e3e4	79	0.350581	0.119329	0.00332026	0.0338364	PACC-3
Kunkle significant variants only	APOE e2e3 - APOE e3e4	80	0.388296	0.130064	0.00284649	0.0338364	PACC-3

### Sheet: Supple.table 8
Supplementary table 8. Descriptive statistics in the HRS
	N = 6,7851
APOE genotype
e2e2	39 / 6,785 (0.6%)
e2e3	865 / 6,785 (13%)
e2e4	140 / 6,785 (2.1%)
e3e3	4,094 / 6,785 (60%)
e3e4	1,503 / 6,785 (22%)
e4e4	144 / 6,785 (2.1%)
Age at enrollment	56.5 (5.1)
Years of education	13.5 (2.5)
Gender
Male	2,919 / 6,785 (43%)
Female	3,866 / 6,785 (57%)
Maximum Visits
1	63 / 6,785 (0.9%)
2	128 / 6,785 (1.9%)
3	171 / 6,785 (2.5%)
4	328 / 6,785 (4.8%)
5	860 / 6,785 (13%)
6	415 / 6,785 (6.1%)
7	562 / 6,785 (8.3%)
8	1,330 / 6,785 (20%)
9	613 / 6,785 (9.0%)
10	2,315 / 6,785 (34%)
1n / N (%); Mean (SD)

### Sheet: Supple.table 9
Supplementary table 9. Simple slope estimates of PRS for individuals with and without APOE e4 and at different age in Health and Retirement Study (N=6785)
PRS	Age	APOE_e4	Test Estimate	Std. Error	unadjust.p	fdr.p	Cognition
Kunkle significant variants only	55	1	0.00196486	0.0189336	0.917347	0.947926	Global cognition
Kunkle significant variants only	56	1	-0.000349919	0.0181142	0.984588	0.984588	Global cognition
Kunkle significant variants only	57	1	-0.00297877	0.0175243	0.865026	0.924683	Global cognition
Kunkle significant variants only	58	1	-0.00592171	0.0171308	0.729588	0.807758	Global cognition
Kunkle significant variants only	59	1	-0.00917873	0.0168972	0.586988	0.673949	Global cognition
Kunkle significant variants only	60	1	-0.0127498	0.0167861	0.44753	0.533593	Global cognition
Kunkle significant variants only	61	1	-0.016635	0.0167628	0.321018	0.398062	Global cognition
Kunkle significant variants only	62	1	-0.0208342	0.0167972	0.214856	0.277522	Global cognition
Kunkle significant variants only	63	1	-0.0253476	0.0168658	0.13287	0.179086	Global cognition
Kunkle significant variants only	64	1	-0.030175	0.0169514	0.0750676	0.105777	Global cognition
Kunkle significant variants only	65	1	-0.0353165	0.0170443	0.0382662	0.0564882	Global cognition
Kunkle significant variants only	66	1	-0.0407721	0.0171412	0.0173824	0.0269427	Global cognition
Kunkle significant variants only	67	1	-0.0465417	0.017246	0.00696336	0.0113613	Global cognition
Kunkle significant variants only	68	1	-0.0526255	0.0173687	0.00244747	0.00421509	Global cognition
Kunkle significant variants only	69	1	-0.0590233	0.0175257	0.000758192	0.00138259	Global cognition
Kunkle significant variants only	70	1	-0.0657352	0.0177391	0.00021105	0.000408909	Global cognition
Kunkle significant variants only	71	1	-0.0727611	0.018036	5.48599e-05	0.000113377	Global cognition
Kunkle significant variants only	72	1	-0.0801012	0.0184469	1.41283e-05	3.12842e-05	Global cognition
Kunkle significant variants only	73	1	-0.0877553	0.019004	3.88883e-06	9.27337e-06	Global cognition
Kunkle significant variants only	74	1	-0.0957235	0.019739	1.24147e-06	3.84856e-06	Global cognition
Kunkle significant variants only	75	1	-0.104006	0.0206803	4.94105e-07	2.18818e-06	Global cognition
Kunkle significant variants only	76	1	-0.112602	0.0218516	2.57208e-07	1.59469e-06	Global cognition
Kunkle significant variants only	77	1	-0.121513	0.02327	1.77819e-07	1.59469e-06	Global cognition
Kunkle significant variants only	78	1	-0.130737	0.0249468	1.60631e-07	1.59469e-06	Global cognition
Kunkle significant variants only	79	1	-0.140276	0.026887	1.823e-07	1.59469e-06	Global cognition
Kunkle significant variants only	80	1	-0.150128	0.0290915	2.47099e-07	1.59469e-06	Global cognition
Kunkle significant variants only	81	1	-0.160295	0.0315578	3.79877e-07	1.9627e-06	Global cognition
Kunkle significant variants only	82	1	-0.170776	0.0342814	6.32632e-07	2.45145e-06	Global cognition
Kunkle significant variants only	83	1	-0.181571	0.037257	1.09973e-06	3.78795e-06	Global cognition
Kunkle significant variants only	84	1	-0.19268	0.0404787	1.94076e-06	5.46942e-06	Global cognition
Kunkle significant variants only	85	1	-0.204103	0.0439409	3.40984e-06	8.80874e-06	Global cognition
Kunkle significant variants only	55	0	-0.0107667	0.0108147	0.319468	0.752745	Global cognition
Kunkle significant variants only	56	0	-0.00928119	0.0103515	0.369934	0.752745	Global cognition
Kunkle significant variants only	57	0	-0.00795463	0.0100172	0.427143	0.752745	Global cognition
Kunkle significant variants only	58	0	-0.00678698	0.00979329	0.488297	0.752745	Global cognition
Kunkle significant variants only	59	0	-0.00577824	0.00965896	0.549692	0.752745	Global cognition
Kunkle significant variants only	60	0	-0.00492841	0.00959329	0.607439	0.752745	Global cognition
Kunkle significant variants only	61	0	-0.00423749	0.00957682	0.658149	0.752745	Global cognition
Kunkle significant variants only	62	0	-0.00370547	0.00959281	0.699294	0.752745	Global cognition
Kunkle significant variants only	63	0	-0.00333236	0.00962805	0.729262	0.752745	Global cognition
Kunkle significant variants only	64	0	-0.00311817	0.00967316	0.747187	0.752745	Global cognition
Kunkle significant variants only	65	0	-0.00306288	0.00972271	0.752745	0.752745	Global cognition
Kunkle significant variants only	66	0	-0.00316649	0.00977515	0.74599	0.752745	Global cognition
Kunkle significant variants only	67	0	-0.00342902	0.00983275	0.72729	0.752745	Global cognition
Kunkle significant variants only	68	0	-0.00385046	0.00990148	0.697369	0.752745	Global cognition
Kunkle significant variants only	69	0	-0.0044308	0.00999083	0.657416	0.752745	Global cognition
Kunkle significant variants only	70	0	-0.00517005	0.0101135	0.609212	0.752745	Global cognition
Kunkle significant variants only	71	0	-0.00606821	0.0102851	0.555192	0.752745	Global cognition
Kunkle significant variants only	72	0	-0.00712528	0.0105229	0.498331	0.752745	Global cognition
Kunkle significant variants only	73	0	-0.00834126	0.0108453	0.441829	0.752745	Global cognition
Kunkle significant variants only	74	0	-0.00971615	0.0112701	0.388628	0.752745	Global cognition
Kunkle significant variants only	75	0	-0.0112499	0.0118135	0.34095	0.752745	Global cognition
Kunkle significant variants only	76	0	-0.0129426	0.0124884	0.300033	0.752745	Global cognition
Kunkle significant variants only	77	0	-0.0147943	0.0133046	0.266158	0.752745	Global cognition
Kunkle significant variants only	78	0	-0.0168048	0.014268	0.238884	0.752745	Global cognition
Kunkle significant variants only	79	0	-0.0189742	0.0153815	0.217366	0.752745	Global cognition
Kunkle significant variants only	80	0	-0.0213025	0.0166452	0.200622	0.752745	Global cognition
Kunkle significant variants only	81	0	-0.0237898	0.0180578	0.187703	0.752745	Global cognition
Kunkle significant variants only	82	0	-0.0264359	0.0196166	0.177784	0.752745	Global cognition
Kunkle significant variants only	83	0	-0.029241	0.0213186	0.170187	0.752745	Global cognition
Kunkle significant variants only	84	0	-0.032205	0.0231603	0.164376	0.752745	Global cognition
Kunkle significant variants only	85	0	-0.0353279	0.0251387	0.159933	0.752745	Global cognition
Kunkle significant variants only	55	1	0.00377408	0.0180993	0.834823	0.955175	Immediate Recall
Kunkle significant variants only	56	1	0.00282106	0.0170803	0.868815	0.955175	Immediate Recall
Kunkle significant variants only	57	1	0.00155163	0.0163433	0.924363	0.955175	Immediate Recall
Kunkle significant variants only	58	1	-3.41894e-05	0.0158524	0.998279	0.998279	Immediate Recall
Kunkle significant variants only	59	1	-0.00193641	0.0155638	0.900985	0.955175	Immediate Recall
Kunkle significant variants only	60	1	-0.00415504	0.0154301	0.787714	0.939197	Immediate Recall
Kunkle significant variants only	61	1	-0.00669007	0.0154059	0.664107	0.823492	Immediate Recall
Kunkle significant variants only	62	1	-0.0095415	0.0154517	0.536906	0.693503	Immediate Recall
Kunkle significant variants only	63	1	-0.0127093	0.0155362	0.413334	0.557102	Immediate Recall
Kunkle significant variants only	64	1	-0.0161936	0.0156371	0.300402	0.423293	Immediate Recall
Kunkle significant variants only	65	1	-0.0199942	0.0157421	0.204052	0.30122	Immediate Recall
Kunkle significant variants only	66	1	-0.0241112	0.0158478	0.128161	0.198649	Immediate Recall
Kunkle significant variants only	67	1	-0.0285447	0.0159601	0.0737004	0.120248	Immediate Recall
Kunkle significant variants only	68	1	-0.0332945	0.0160932	0.0385652	0.0664178	Immediate Recall
Kunkle significant variants only	69	1	-0.0383607	0.0162701	0.0183897	0.0335342	Immediate Recall
Kunkle significant variants only	70	1	-0.0437434	0.0165206	0.00810397	0.0157014	Immediate Recall
Kunkle significant variants only	71	1	-0.0494424	0.0168808	0.003403	0.00703287	Immediate Recall
Kunkle significant variants only	72	1	-0.0554578	0.0173903	0.00142841	0.00316291	Immediate Recall
Kunkle significant variants only	73	1	-0.0617897	0.0180887	0.00063613	0.00157009	Immediate Recall
Kunkle significant variants only	74	1	-0.0684379	0.0190126	0.000319	0.00109878	Immediate Recall
Kunkle significant variants only	75	1	-0.0754026	0.0201922	0.000188481	0.000896212	Immediate Recall
Kunkle significant variants only	76	1	-0.0826836	0.0216491	0.000134005	0.000896212	Immediate Recall
Kunkle significant variants only	77	1	-0.0902811	0.0233964	0.000114098	0.000896212	Immediate Recall
Kunkle significant variants only	78	1	-0.0981949	0.0254394	0.000113546	0.000896212	Immediate Recall
Kunkle significant variants only	79	1	-0.106425	0.0277779	0.00012762	0.000896212	Immediate Recall
Kunkle significant variants only	80	1	-0.114972	0.0304075	0.000156353	0.000896212	Immediate Recall
Kunkle significant variants only	81	1	-0.123835	0.0333221	0.00020237	0.000896212	Immediate Recall
Kunkle significant variants only	82	1	-0.133014	0.0365144	0.000269954	0.00104607	Immediate Recall
Kunkle significant variants only	83	1	-0.14251	0.0399772	0.000364475	0.00112987	Immediate Recall
Kunkle significant variants only	84	1	-0.152322	0.0437038	0.000491921	0.00138632	Immediate Recall
Kunkle significant variants only	85	1	-0.162451	0.0476881	0.000658423	0.00157009	Immediate Recall
Kunkle significant variants only	55	0	-0.0176836	0.0103335	0.0870328	0.36582	Immediate Recall
Kunkle significant variants only	56	0	-0.0160859	0.00975555	0.0991752	0.36582	Immediate Recall
Kunkle significant variants only	57	0	-0.0146351	0.00933605	0.116983	0.36582	Immediate Recall
Kunkle significant variants only	58	0	-0.0133313	0.00905478	0.140948	0.36582	Immediate Recall
Kunkle significant variants only	59	0	-0.0121744	0.00888704	0.170721	0.36582	Immediate Recall
Kunkle significant variants only	60	0	-0.0111646	0.00880638	0.204881	0.36582	Immediate Recall
Kunkle significant variants only	61	0	-0.0103017	0.00878742	0.241073	0.36582	Immediate Recall
Kunkle significant variants only	62	0	-0.00958576	0.00880809	0.276472	0.36582	Immediate Recall
Kunkle significant variants only	63	0	-0.00901681	0.00885093	0.30833	0.36582	Immediate Recall
Kunkle significant variants only	64	0	-0.00859483	0.00890372	0.334395	0.36582	Immediate Recall
Kunkle significant variants only	65	0	-0.00831983	0.00895959	0.353103	0.36582	Immediate Recall
Kunkle significant variants only	66	0	-0.0081918	0.00901693	0.363623	0.36582	Immediate Recall
Kunkle significant variants only	67	0	-0.00821074	0.00907927	0.36582	0.36582	Immediate Recall
Kunkle significant variants only	68	0	-0.00837665	0.00915505	0.360209	0.36582	Immediate Recall
Kunkle significant variants only	69	0	-0.00868954	0.00925739	0.34791	0.36582	Immediate Recall
Kunkle significant variants only	70	0	-0.0091494	0.00940355	0.330571	0.36582	Immediate Recall
Kunkle significant variants only	71	0	-0.00975623	0.00961408	0.310213	0.36582	Immediate Recall
Kunkle significant variants only	72	0	-0.01051	0.00991139	0.288968	0.36582	Immediate Recall
Kunkle significant variants only	73	0	-0.0114108	0.0103179	0.268766	0.36582	Immediate Recall
Kunkle significant variants only	74	0	-0.0124586	0.0108541	0.251048	0.36582	Immediate Recall
Kunkle significant variants only	75	0	-0.0136533	0.0115366	0.236627	0.36582	Immediate Recall
Kunkle significant variants only	76	0	-0.014995	0.0123774	0.225716	0.36582	Immediate Recall
Kunkle significant variants only	77	0	-0.0164836	0.0133834	0.218085	0.36582	Immediate Recall
Kunkle significant variants only	78	0	-0.0181193	0.0145574	0.213256	0.36582	Immediate Recall
Kunkle significant variants only	79	0	-0.0199019	0.015899	0.210661	0.36582	Immediate Recall
Kunkle significant variants only	80	0	-0.0218315	0.0174058	0.209752	0.36582	Immediate Recall
Kunkle significant variants only	81	0	-0.023908	0.0190741	0.210054	0.36582	Immediate Recall
Kunkle significant variants only	82	0	-0.0261316	0.0208997	0.211185	0.36582	Immediate Recall
Kunkle significant variants only	83	0	-0.0285021	0.0228788	0.212849	0.36582	Immediate Recall
Kunkle significant variants only	84	0	-0.0310195	0.0250075	0.214829	0.36582	Immediate Recall
Kunkle significant variants only	85	0	-0.033684	0.0272823	0.216967	0.36582	Immediate Recall
Kunkle significant variants only	55	1	0.00275247	0.0186987	0.882974	0.943869	Delayed Recall
Kunkle significant variants only	56	1	0.000726376	0.0177263	0.967314	0.967314	Delayed Recall
Kunkle significant variants only	57	1	-0.00163147	0.0170238	0.923652	0.954441	Delayed Recall
Kunkle significant variants only	58	1	-0.00432106	0.0165555	0.79409	0.879171	Delayed Recall
Kunkle significant variants only	59	1	-0.0073424	0.0162789	0.651964	0.748551	Delayed Recall
Kunkle significant variants only	60	1	-0.0106955	0.0161493	0.507791	0.605443	Delayed Recall
Kunkle significant variants only	61	1	-0.0143803	0.0161243	0.372482	0.461877	Delayed Recall
Kunkle significant variants only	62	1	-0.0183969	0.0161667	0.255148	0.329566	Delayed Recall
Kunkle significant variants only	63	1	-0.0227452	0.0162474	0.16154	0.217728	Delayed Recall
Kunkle significant variants only	64	1	-0.0274253	0.0163456	0.0933838	0.131586	Delayed Recall
Kunkle significant variants only	65	1	-0.0324371	0.0164493	0.0486212	0.0717741	Delayed Recall
Kunkle significant variants only	66	1	-0.0377807	0.0165553	0.0224879	0.0348562	Delayed Recall
Kunkle significant variants only	67	1	-0.0434561	0.0166686	0.00913492	0.0149043	Delayed Recall
Kunkle significant variants only	68	1	-0.0494631	0.0168024	0.00324333	0.00558573	Delayed Recall
Kunkle significant variants only	69	1	-0.055802	0.0169774	0.00101389	0.00184885	Delayed Recall
Kunkle significant variants only	70	1	-0.0624725	0.0172216	0.000286374	0.000554849	Delayed Recall
Kunkle significant variants only	71	1	-0.0694749	0.0175683	7.67782e-05	0.000158675	Delayed Recall
Kunkle significant variants only	72	1	-0.0768089	0.0180547	2.10135e-05	4.65299e-05	Delayed Recall
Kunkle significant variants only	73	1	-0.0844747	0.0187188	6.41105e-06	1.86793e-05	Delayed Recall
Kunkle significant variants only	74	1	-0.0924723	0.0195964	2.37789e-06	9.21433e-06	Delayed Recall
Kunkle significant variants only	75	1	-0.100802	0.0207177	1.14503e-06	7.08119e-06	Delayed Recall
Kunkle significant variants only	76	1	-0.109463	0.0221058	7.37728e-07	7.04361e-06	Delayed Recall
Kunkle significant variants only	77	1	-0.118456	0.0237758	6.30685e-07	7.04361e-06	Delayed Recall
Kunkle significant variants only	78	1	-0.12778	0.0257352	6.88467e-07	7.04361e-06	Delayed Recall
Kunkle significant variants only	79	1	-0.137436	0.0279854	9.08853e-07	7.04361e-06	Delayed Recall
Kunkle significant variants only	80	1	-0.147424	0.0305239	1.37055e-06	7.08119e-06	Delayed Recall
Kunkle significant variants only	81	1	-0.157744	0.0333454	2.24429e-06	9.21433e-06	Delayed Recall
Kunkle significant variants only	82	1	-0.168396	0.0364435	3.8328e-06	1.32019e-05	Delayed Recall
Kunkle significant variants only	83	1	-0.179379	0.0398112	6.62813e-06	1.86793e-05	Delayed Recall
Kunkle significant variants only	84	1	-0.190694	0.0434418	1.13758e-05	2.93876e-05	Delayed Recall
Kunkle significant variants only	85	1	-0.202341	0.0473294	1.91332e-05	4.56252e-05	Delayed Recall
Kunkle significant variants only	55	0	-0.0139238	0.0106723	0.192011	0.372021	Delayed Recall
Kunkle significant variants only	56	0	-0.0124538	0.0101216	0.218543	0.386008	Delayed Recall
Kunkle significant variants only	57	0	-0.0111748	0.00972253	0.25041	0.408564	Delayed Recall
Kunkle significant variants only	58	0	-0.0100866	0.00945501	0.286068	0.417393	Delayed Recall
Kunkle significant variants only	59	0	-0.00918933	0.00929512	0.322855	0.417393	Delayed Recall
Kunkle significant variants only	60	0	-0.00848299	0.00921778	0.357428	0.417393	Delayed Recall
Kunkle significant variants only	61	0	-0.00796756	0.00919918	0.38643	0.417393	Delayed Recall
Kunkle significant variants only	62	0	-0.00764306	0.00921869	0.407061	0.417393	Delayed Recall
Kunkle significant variants only	63	0	-0.00750946	0.00925998	0.417393	0.417393	Delayed Recall
Kunkle significant variants only	64	0	-0.00756679	0.00931158	0.416439	0.417393	Delayed Recall
Kunkle significant variants only	65	0	-0.00781503	0.00936697	0.404106	0.417393	Delayed Recall
Kunkle significant variants only	66	0	-0.00825418	0.00942451	0.381131	0.417393	Delayed Recall
Kunkle significant variants only	67	0	-0.00888425	0.00948731	0.349053	0.417393	Delayed Recall
Kunkle significant variants only	68	0	-0.00970524	0.00956307	0.310174	0.417393	Delayed Recall
Kunkle significant variants only	69	0	-0.0107171	0.00966386	0.267439	0.41453	Delayed Recall
Kunkle significant variants only	70	0	-0.01192	0.00980564	0.224134	0.386008	Delayed Recall
Kunkle significant variants only	71	0	-0.0133137	0.0100076	0.183404	0.372021	Delayed Recall
Kunkle significant variants only	72	0	-0.0148983	0.0102907	0.147695	0.327038	Delayed Recall
Kunkle significant variants only	73	0	-0.0166739	0.0106767	0.118361	0.282245	Delayed Recall
Kunkle significant variants only	74	0	-0.0186404	0.0111854	0.0956204	0.247019	Delayed Recall
Kunkle significant variants only	75	0	-0.0207978	0.0118338	0.0788408	0.222188	Delayed Recall
Kunkle significant variants only	76	0	-0.0231461	0.0126347	0.0669657	0.207594	Delayed Recall
Kunkle significant variants only	77	0	-0.0256853	0.0135962	0.0588775	0.2028	Delayed Recall
Kunkle significant variants only	78	0	-0.0284155	0.0147224	0.0536011	0.2028	Delayed Recall
Kunkle significant variants only	79	0	-0.0313365	0.0160137	0.0503697	0.2028	Delayed Recall
Kunkle significant variants only	80	0	-0.0344485	0.0174687	0.048613	0.2028	Delayed Recall
Kunkle significant variants only	81	0	-0.0377514	0.0190842	0.047917	0.2028	Delayed Recall
Kunkle significant variants only	82	0	-0.0412452	0.0208566	0.047983	0.2028	Delayed Recall
Kunkle significant variants only	83	0	-0.0449299	0.0227819	0.0485946	0.2028	Delayed Recall
Kunkle significant variants only	84	0	-0.0488056	0.0248564	0.0495936	0.2028	Delayed Recall
Kunkle significant variants only	85	0	-0.0528721	0.0270767	0.0508633	0.2028	Delayed Recall

### Sheet: Supple.table 10
Supplementary table 10. Difference in simple slope estimates between individuals with and without APOE e4 at the same age as people age increases in Health and Retirement Study (N=6785)
PRS	contrast	Age	Test Estimate	SE	unadjust.p	fdr.p	Cognition
Kunkle significant variants only	APOE_E4 = 0 - APOE_E4 = 1	55	-0.0127315	0.0218027	0.559259	0.666808	Global cognition
Kunkle significant variants only	APOE_E4 = 0 - APOE_E4 = 1	56	-0.00893127	0.0208617	0.668565	0.759285	Global cognition
Kunkle significant variants only	APOE_E4 = 0 - APOE_E4 = 1	57	-0.00497586	0.0201839	0.805275	0.860811	Global cognition
Kunkle significant variants only	APOE_E4 = 0 - APOE_E4 = 1	58	-0.000865274	0.0197315	0.965022	0.965022	Global cognition
Kunkle significant variants only	APOE_E4 = 0 - APOE_E4 = 1	59	0.00340048	0.0194622	0.861298	0.890008	Global cognition
Kunkle significant variants only	APOE_E4 = 0 - APOE_E4 = 1	60	0.00782141	0.0193335	0.685806	0.759285	Global cognition
Kunkle significant variants only	APOE_E4 = 0 - APOE_E4 = 1	61	0.0123975	0.0193053	0.520754	0.645735	Global cognition
Kunkle significant variants only	APOE_E4 = 0 - APOE_E4 = 1	62	0.0171288	0.0193433	0.37588	0.485512	Global cognition
Kunkle significant variants only	APOE_E4 = 0 - APOE_E4 = 1	63	0.0220152	0.0194205	0.25696	0.346337	Global cognition
Kunkle significant variants only	APOE_E4 = 0 - APOE_E4 = 1	64	0.0270568	0.0195175	0.165659	0.233429	Global cognition
Kunkle significant variants only	APOE_E4 = 0 - APOE_E4 = 1	65	0.0322536	0.0196229	0.100243	0.147978	Global cognition
Kunkle significant variants only	APOE_E4 = 0 - APOE_E4 = 1	66	0.0376056	0.0197332	0.0566895	0.0878687	Global cognition
Kunkle significant variants only	APOE_E4 = 0 - APOE_E4 = 1	67	0.0431127	0.0198529	0.0298854	0.0487603	Global cognition
Kunkle significant variants only	APOE_E4 = 0 - APOE_E4 = 1	68	0.048775	0.0199937	0.0147066	0.0253281	Global cognition
Kunkle significant variants only	APOE_E4 = 0 - APOE_E4 = 1	69	0.0545925	0.0201744	0.0068094	0.0124171	Global cognition
Kunkle significant variants only	APOE_E4 = 0 - APOE_E4 = 1	70	0.0605651	0.0204207	0.00301831	0.00584797	Global cognition
Kunkle significant variants only	APOE_E4 = 0 - APOE_E4 = 1	71	0.0666929	0.0207637	0.00131814	0.00272415	Global cognition
Kunkle significant variants only	APOE_E4 = 0 - APOE_E4 = 1	72	0.0729759	0.0212385	0.00059032	0.00140769	Global cognition
Kunkle significant variants only	APOE_E4 = 0 - APOE_E4 = 1	73	0.0794141	0.0218822	0.000284344	0.000881468	Global cognition
Kunkle significant variants only	APOE_E4 = 0 - APOE_E4 = 1	74	0.0860074	0.0227311	0.000154526	0.000673589	Global cognition
Kunkle significant variants only	APOE_E4 = 0 - APOE_E4 = 1	75	0.0927559	0.023818	9.84582e-05	0.000610441	Global cognition
Kunkle significant variants only	APOE_E4 = 0 - APOE_E4 = 1	76	0.0996595	0.0251697	7.51077e-05	0.000610441	Global cognition
Kunkle significant variants only	APOE_E4 = 0 - APOE_E4 = 1	77	0.106718	0.0268062	6.85952e-05	0.000610441	Global cognition
Kunkle significant variants only	APOE_E4 = 0 - APOE_E4 = 1	78	0.113932	0.0287399	7.3625e-05	0.000610441	Global cognition
Kunkle significant variants only	APOE_E4 = 0 - APOE_E4 = 1	79	0.121302	0.0309768	9.00747e-05	0.000610441	Global cognition
Kunkle significant variants only	APOE_E4 = 0 - APOE_E4 = 1	80	0.128826	0.0335177	0.000121285	0.00062664	Global cognition
Kunkle significant variants only	APOE_E4 = 0 - APOE_E4 = 1	81	0.136505	0.0363598	0.00017383	0.000673589	Global cognition
Kunkle significant variants only	APOE_E4 = 0 - APOE_E4 = 1	82	0.14434	0.0394979	0.000257806	0.000881468	Global cognition
Kunkle significant variants only	APOE_E4 = 0 - APOE_E4 = 1	83	0.15233	0.0429257	0.000387147	0.00109105	Global cognition
Kunkle significant variants only	APOE_E4 = 0 - APOE_E4 = 1	84	0.160475	0.0466365	0.000579622	0.00140769	Global cognition
Kunkle significant variants only	APOE_E4 = 0 - APOE_E4 = 1	85	0.168775	0.0506239	0.000856359	0.00189622	Global cognition
Kunkle significant variants only	APOE_E4 = 0 - APOE_E4 = 1	55	-0.0166763	0.0215258	0.438509	0.566407	Delayed Recall
Kunkle significant variants only	APOE_E4 = 0 - APOE_E4 = 1	56	-0.0131802	0.0204082	0.518391	0.642804	Delayed Recall
Kunkle significant variants only	APOE_E4 = 0 - APOE_E4 = 1	57	-0.00954329	0.0196003	0.626332	0.719122	Delayed Recall
Kunkle significant variants only	APOE_E4 = 0 - APOE_E4 = 1	58	-0.00576553	0.019061	0.762288	0.814859	Delayed Recall
Kunkle significant variants only	APOE_E4 = 0 - APOE_E4 = 1	59	-0.00184693	0.0187416	0.921498	0.921498	Delayed Recall
Kunkle significant variants only	APOE_E4 = 0 - APOE_E4 = 1	60	0.0022125	0.0185909	0.905268	0.921498	Delayed Recall
Kunkle significant variants only	APOE_E4 = 0 - APOE_E4 = 1	61	0.00641276	0.0185601	0.729708	0.807891	Delayed Recall
Kunkle significant variants only	APOE_E4 = 0 - APOE_E4 = 1	62	0.0107538	0.0186067	0.563295	0.671621	Delayed Recall
Kunkle significant variants only	APOE_E4 = 0 - APOE_E4 = 1	63	0.0152358	0.0186974	0.415153	0.559554	Delayed Recall
Kunkle significant variants only	APOE_E4 = 0 - APOE_E4 = 1	64	0.0198585	0.0188084	0.291045	0.410109	Delayed Recall
Kunkle significant variants only	APOE_E4 = 0 - APOE_E4 = 1	65	0.0246221	0.0189261	0.193272	0.285307	Delayed Recall
Kunkle significant variants only	APOE_E4 = 0 - APOE_E4 = 1	66	0.0295265	0.0190468	0.121092	0.187692	Delayed Recall
Kunkle significant variants only	APOE_E4 = 0 - APOE_E4 = 1	67	0.0345718	0.0191765	0.0714165	0.116522	Delayed Recall
Kunkle significant variants only	APOE_E4 = 0 - APOE_E4 = 1	68	0.0397579	0.0193304	0.0397097	0.0683889	Delayed Recall
Kunkle significant variants only	APOE_E4 = 0 - APOE_E4 = 1	69	0.0450848	0.0195325	0.0209885	0.0382731	Delayed Recall
Kunkle significant variants only	APOE_E4 = 0 - APOE_E4 = 1	70	0.0505526	0.019815	0.0107344	0.0207979	Delayed Recall
Kunkle significant variants only	APOE_E4 = 0 - APOE_E4 = 1	71	0.0561612	0.0202164	0.00546935	0.0121107	Delayed Recall
Kunkle significant variants only	APOE_E4 = 0 - APOE_E4 = 1	72	0.0619106	0.0207793	0.00288782	0.00813841	Delayed Recall
Kunkle significant variants only	APOE_E4 = 0 - APOE_E4 = 1	73	0.0678008	0.0215475	0.00165199	0.00616084	Delayed Recall
Kunkle significant variants only	APOE_E4 = 0 - APOE_E4 = 1	74	0.0738319	0.022562	0.00106637	0.00550959	Delayed Recall
Kunkle significant variants only	APOE_E4 = 0 - APOE_E4 = 1	75	0.0800038	0.0238574	0.000798209	0.00550959	Delayed Recall
Kunkle significant variants only	APOE_E4 = 0 - APOE_E4 = 1	76	0.0863166	0.0254602	0.000698265	0.00550959	Delayed Recall
Kunkle significant variants only	APOE_E4 = 0 - APOE_E4 = 1	77	0.0927702	0.0273873	0.000705731	0.00550959	Delayed Recall
Kunkle significant variants only	APOE_E4 = 0 - APOE_E4 = 1	78	0.0993646	0.0296473	0.00080359	0.00550959	Delayed Recall
Kunkle significant variants only	APOE_E4 = 0 - APOE_E4 = 1	79	0.1061	0.0322419	0.000999217	0.00550959	Delayed Recall
Kunkle significant variants only	APOE_E4 = 0 - APOE_E4 = 1	80	0.112976	0.0351678	0.00131595	0.00582778	Delayed Recall
Kunkle significant variants only	APOE_E4 = 0 - APOE_E4 = 1	81	0.119993	0.0384192	0.00178863	0.00616084	Delayed Recall
Kunkle significant variants only	APOE_E4 = 0 - APOE_E4 = 1	82	0.127151	0.0419884	0.00245988	0.00762563	Delayed Recall
Kunkle significant variants only	APOE_E4 = 0 - APOE_E4 = 1	83	0.134449	0.0458676	0.00337605	0.00872147	Delayed Recall
Kunkle significant variants only	APOE_E4 = 0 - APOE_E4 = 1	84	0.141889	0.0500492	0.00458279	0.0109282	Delayed Recall
Kunkle significant variants only	APOE_E4 = 0 - APOE_E4 = 1	85	0.149469	0.0545261	0.00612083	0.0126497	Delayed Recall
Kunkle significant variants only	APOE_E4 = 0 - APOE_E4 = 1	55	-0.0214577	0.0208398	0.303174	0.46992	Immediate Recall
Kunkle significant variants only	APOE_E4 = 0 - APOE_E4 = 1	56	-0.0189069	0.0196686	0.336414	0.496611	Immediate Recall
Kunkle significant variants only	APOE_E4 = 0 - APOE_E4 = 1	57	-0.0161867	0.0188208	0.389764	0.525334	Immediate Recall
Kunkle significant variants only	APOE_E4 = 0 - APOE_E4 = 1	58	-0.0132971	0.0182553	0.466371	0.602396	Immediate Recall
Kunkle significant variants only	APOE_E4 = 0 - APOE_E4 = 1	59	-0.010238	0.0179217	0.56782	0.677017	Immediate Recall
Kunkle significant variants only	APOE_E4 = 0 - APOE_E4 = 1	60	-0.00700953	0.0177658	0.693174	0.767443	Immediate Recall
Kunkle significant variants only	APOE_E4 = 0 - APOE_E4 = 1	61	-0.00361161	0.0177357	0.838639	0.866593	Immediate Recall
Kunkle significant variants only	APOE_E4 = 0 - APOE_E4 = 1	62	-4.42617e-05	0.017786	0.998014	0.998014	Immediate Recall
Kunkle significant variants only	APOE_E4 = 0 - APOE_E4 = 1	63	0.00369252	0.0178808	0.836394	0.866593	Immediate Recall
Kunkle significant variants only	APOE_E4 = 0 - APOE_E4 = 1	64	0.00759872	0.0179949	0.672826	0.767443	Immediate Recall
Kunkle significant variants only	APOE_E4 = 0 - APOE_E4 = 1	65	0.0116744	0.0181139	0.519254	0.643875	Immediate Recall
Kunkle significant variants only	APOE_E4 = 0 - APOE_E4 = 1	66	0.0159194	0.0182344	0.38264	0.525334	Immediate Recall
Kunkle significant variants only	APOE_E4 = 0 - APOE_E4 = 1	67	0.0203339	0.018363	0.268151	0.43751	Immediate Recall
Kunkle significant variants only	APOE_E4 = 0 - APOE_E4 = 1	68	0.0249178	0.0185165	0.178395	0.307236	Immediate Recall
Kunkle significant variants only	APOE_E4 = 0 - APOE_E4 = 1	69	0.0296712	0.018721	0.112985	0.206032	Immediate Recall
Kunkle significant variants only	APOE_E4 = 0 - APOE_E4 = 1	70	0.034594	0.0190112	0.0688107	0.133321	Immediate Recall
Kunkle significant variants only	APOE_E4 = 0 - APOE_E4 = 1	71	0.0396862	0.0194286	0.0410857	0.0849104	Immediate Recall
Kunkle significant variants only	APOE_E4 = 0 - APOE_E4 = 1	72	0.0449478	0.0200186	0.0247489	0.0548011	Immediate Recall
Kunkle significant variants only	APOE_E4 = 0 - APOE_E4 = 1	73	0.0503789	0.0208269	0.0155659	0.0413254	Immediate Recall
Kunkle significant variants only	APOE_E4 = 0 - APOE_E4 = 1	74	0.0559794	0.0218952	0.0105672	0.0381473	Immediate Recall
Kunkle significant variants only	APOE_E4 = 0 - APOE_E4 = 1	75	0.0617493	0.023258	0.00793161	0.0381473	Immediate Recall
Kunkle significant variants only	APOE_E4 = 0 - APOE_E4 = 1	76	0.0676886	0.0249401	0.00664665	0.0381473	Immediate Recall
Kunkle significant variants only	APOE_E4 = 0 - APOE_E4 = 1	77	0.0737974	0.0269563	0.00618754	0.0381473	Immediate Recall
Kunkle significant variants only	APOE_E4 = 0 - APOE_E4 = 1	78	0.0800756	0.0293125	0.00629917	0.0381473	Immediate Recall
Kunkle significant variants only	APOE_E4 = 0 - APOE_E4 = 1	79	0.0865233	0.0320084	0.00686878	0.0381473	Immediate Recall
Kunkle significant variants only	APOE_E4 = 0 - APOE_E4 = 1	80	0.0931403	0.0350391	0.00785625	0.0381473	Immediate Recall
Kunkle significant variants only	APOE_E4 = 0 - APOE_E4 = 1	81	0.0999268	0.0383971	0.0092559	0.0381473	Immediate Recall
Kunkle significant variants only	APOE_E4 = 0 - APOE_E4 = 1	82	0.106883	0.0420745	0.011075	0.0381473	Immediate Recall
Kunkle significant variants only	APOE_E4 = 0 - APOE_E4 = 1	83	0.114008	0.0460628	0.0133214	0.0412965	Immediate Recall
Kunkle significant variants only	APOE_E4 = 0 - APOE_E4 = 1	84	0.121303	0.0503543	0.0159969	0.0413254	Immediate Recall
Kunkle significant variants only	APOE_E4 = 0 - APOE_E4 = 1	85	0.128767	0.0549421	0.0190942	0.0455323	Immediate Recall
